# Improved multi-ancestry fine-mapping identifies *cis*-regulatory variants underlying molecular traits and disease risk

**DOI:** 10.1101/2024.04.15.24305836

**Authors:** Zeyun Lu, Xinran Wang, Matthew Carr, Artem Kim, Steven Gazal, Pejman Mohammadi, Lang Wu, Alexander Gusev, James Pirruccello, Linda Kachuri, Nicholas Mancuso

## Abstract

Multi-ancestry statistical fine-mapping of *cis*-molecular quantitative trait loci (*cis*-molQTL) aims to improve the precision of distinguishing causal *cis*-molQTLs from tagging variants. However, existing approaches fail to reflect shared genetic architectures. To solve this limitation, we present the Sum of Shared Single Effects (SuShiE) model, which leverages LD heterogeneity to improve fine-mapping precision, infer cross-ancestry effect size correlations, and estimate ancestry-specific expression prediction weights. We apply SuShiE to mRNA expression measured in PBMCs (n=956) and LCLs (n=814) together with plasma protein levels (n=854) from individuals of diverse ancestries in the TOPMed MESA and GENOA studies. We find SuShiE fine-maps *cis*-molQTLs for 16*%* more genes compared with baselines while prioritizing fewer variants with greater functional enrichment. SuShiE infers highly consistent *cis*-molQTL architectures across ancestries on average; however, we also find evidence of heterogeneity at genes with predicted loss-of-function intolerance, suggesting that environmental interactions may partially explain differences in *cis*-molQTL effect sizes across ancestries. Lastly, we leverage estimated *cis*-molQTL effect-sizes to perform individual-level TWAS and PWAS on six white blood cell-related traits in AOU Biobank individuals (n=86k), and identify 44 more genes compared with baselines, further highlighting its benefits in identifying genes relevant for complex disease risk. Overall, SuShiE provides new insights into the *cis*-genetic architecture of molecular traits.

## Supplementary Tables for "Improved multi-ancestry fine-mapping identifies *cis*-regulatory variants underlying molecular traits and disease risk"

### Sheet: S1
Table S1: Study Breakdown
Main Study					Validation Study
Name	Molecular	Tissue	Sample Size	# Genes	Name	Molecular	Tissue	Sample Size	# Genes	# Overlap with main study
TOPMed Mesa (Visit 1)	mRNA	PBMC	EUR=402, AFR=175, HIS=277	21747	TOPMed Mesa (Visit 5)	mRNA	PBMC	EUR=422, AFR=168, HIS=285	21695	21134
TOPMed Mesa	protein	Plasma	EUR=398, AFR=297, HIS=261	1274	INTERVAL	protein	Plasma	EUR=3301	3187	1,313*
GENOA	mRNA	LCL	EUR=373, AFR=441	13890	GEUVADIS	mRNA	LCL	EUR=373, YRI=89	19882	10352
										*ENSEMBLE-UniProt-SOMAmer ID triplets in INTERVAL can correspond to more than one gene-protein pairs

### Sheet: S2
Table S2: Main study comparison statistics
	Statistic		Across all studies	TOPMed-MESA mRNA	TOPMed-MESA Protein	GENOA mRNA
SuShiE basic statistics	Number of gene tested		36911	21747	1274	13890
	Number of gene found molQTLs		21088	14590	573	5925
	Average CS size		11	11.05	8.26	11.22
	Average PIP		0.41	0.42	0.46	0.39
	Frequency of CS contains SNP with PIP > 0.9		0.28	0.29	0.33	0.25
Compare against SuShiE-Indep	Number of genes that have CS output		18424	12625	444	5355
	Number of overlapped genes that have CS output		18321	12573	436	5312
	Average CS size	Difference	-1.03812	-1.15284	-1.09876	-0.76162
		One-sided P-value	0.000292775	0.00260841	0.0583416	0.0161454
	Average PIP	Difference	0.0228699	0.025393	0.0326692	0.0160937
		One-sided P-value	1.96512e-11	6.35428e-10	0.0714648	0.00578255
	Frequency of CS contains SNP with PIP > 0.9	Difference	0.0199375	0.0225258	0.031919	0.0128279
		One-sided P-value	3.2419e-07	1.70514e-06	0.116922	0.040121
Compare against Meta-SuSiE	Number of genes that have CS output		16634	11074	379	5181
	Number of overlapped genes that have CS output		16312	10966	368	4978
	Average CS size	Difference	-18.0626	-20.2218	-11.4058	-13.7983
		One-sided P-value	8.55925e-289	2.7451e-199	9.18497e-19	3.00554e-93
	Average PIP	Difference	0.166105	0.184152	0.174027	0.125762
		One-sided P-value	<1E-200	<1E-200	6.81059e-13	1.88029e-85
	Frequency of CS contains SNP with PIP > 0.9	Difference	0.0376041	0.0430437	0.0690217	0.0232987
		One-sided P-value	6.06645e-17	8.51486e-15	0.0136942	0.0015701
Compare against SuSiE	Number of genes that have CS output		18072	12525	398	5149
	Number of overlapped genes that have CS output		17717	12356	390	4971
	Average CS size	Difference	-0.389972	-0.673398	-0.693404	0.338322
		One-sided P-value	0.0808547	0.0339512	0.189376	0.815523
	Average PIP	Difference	0.0138042	0.019456	0.0249322	-0.00111726
		One-sided P-value	5.06078e-05	2.32775e-06	0.148021	0.566345
	Frequency of CS contains SNP with PIP > 0.9	Difference	0.0141969	0.018856	0.0276282	0.0015624
		One-sided P-value	0.000287321	6.50623e-05	0.167763	0.420297

### Sheet: S3
Table S3 Enrichment results using SuShiE-derived PIPs
Study Informaiton		Across all studies			TOPMed-MESA mRNA			TOPMed-MESA Protein			GENOA mRNA
Annotation Study	Annotation	Meta-analyzed Log-Enrichment	Meta-analyzed Z score	Number of molecular phenotypes	Meta-analyzed Log-Enrichment	Meta-analyzed Z score	Number of Genes	Meta-analyzed Log-Enrichment	Meta-analyzed Z score	Number of Genes	Meta-analyzed Log-Enrichment	Meta-analyzed Z score	Number of Genes
ENCODE	PLS	1.88057	36.7866	21006	1.9468	32.4894	14525	1.46279	3.45303	572	1.76023	17.2596	5909
ENCODE	pELS	1.31283	20.6803	21059	1.32025	17.6458	14567	1.25131	2.74767	571	1.30005	10.4584	5921
ENCODE	CTCF-bound	1.2736	22.5759	21082	1.29495	20.1721	14584	1.13288	1.85795	573	1.23428	10.3148	5925
ENCODE	dELS	1.06087	5.90989	21088	1.06643	5.35799	14590	1.03824	0.614325	573	1.04937	2.54705	5925
ENCODE	DNase-H3K4me3	0.931234	-2.79368	19790	0.928639	-2.42277	13700	1.02114	0.135826	552	0.929269	-1.51153	5538
Chiou et al. (snATAC-seq)	regulatory-T	1.55878	35.7161	20979	1.59845	31.6048	14527	1.09439	1.08201	555	1.50468	17.2831	5897
Chiou et al. (snATAC-seq)	memory-CD-T	1.51695	34.4652	20975	1.56112	30.8693	14523	1.12805	1.51889	558	1.44537	15.9661	5894
Chiou et al. (snATAC-seq)	adaptive-NK	1.51037	34.3379	21044	1.55251	30.6888	14569	1.11108	1.33832	566	1.44495	16.0666	5909
Chiou et al. (snATAC-seq)	naive-B	1.49168	34.1373	21050	1.51722	29.7503	14565	1.14805	1.80228	570	1.46117	17.0598	5915
Chiou et al. (snATAC-seq)	activated-CD-T	1.48196	33.4283	21023	1.51899	29.7586	14552	1.10514	1.29566	563	1.4265	15.8313	5908
Chiou et al. (snATAC-seq)	memory-B	1.47979	33.7217	21041	1.50265	29.2707	14561	1.09322	1.16726	567	1.4604	17.2136	5913
Chiou et al. (snATAC-seq)	naive-T	1.47665	33.1062	21036	1.51327	29.4783	14561	1.10796	1.3265	564	1.42118	15.654	5911
Chiou et al. (snATAC-seq)	non-classical-monocyte	1.42651	31.6829	21054	1.4693	28.7332	14569	1.14707	1.91918	570	1.34888	13.9834	5915
Chiou et al. (snATAC-seq)	classical-monocyte	1.38268	29.9477	21063	1.42237	27.2547	14577	1.13344	1.8264	570	1.30976	13.0686	5916
Satpathy et al. (scATAC-seq)	PBMC	1.39175	28.9765	21063	1.42927	26.2265	14573	1.12114	1.57096	571	1.32547	12.9222	5919
LDSC	Ancient_Sequence_Age_Human_Promoter	1.62803	28.3193	20339	1.63852	23.8705	14026	1.15884	1.30034	542	1.64751	15.4828	5771
LDSC	Ancient_Sequence_Age_Human_Promoter_extend_500	1.57135	32.4895	20607	1.57046	26.9796	14224	1.28274	2.76599	545	1.60051	18.0443	5838
LDSC	Human_Promoter_Villar	1.55021	35.3025	20831	1.54385	29.0685	14397	1.25072	2.80388	550	1.59458	20.0551	5884
LDSC	TSS_Hoffman	1.54311	36.1555	21039	1.53993	29.9603	14552	1.20421	2.38365	571	1.58345	20.3806	5916
LDSC	UTR_5_UCSC	1.53057	25.6615	20969	1.55646	22.3133	14500	1.34687	2.85592	572	1.48397	12.476	5897
LDSC	Human_Promoter_Villar_extend_500	1.49284	33.8298	20841	1.4831	27.6538	14405	1.22896	2.70835	550	1.54194	19.5258	5886
LDSC	Coding_UCSC	1.38938	25.4948	21006	1.35898	19.7114	14510	1.73542	7.30236	573	1.43268	14.8468	5923
LDSC	TSS_Hoffman_extend_500	1.37982	30.4383	21063	1.37462	25.0365	14571	1.17836	2.44499	572	1.41212	17.3394	5920
LDSC	UTR_5_UCSC_extend_500	1.36762	27.8203	21070	1.37653	23.6985	14574	1.31451	3.94117	573	1.35056	14.0612	5923
LDSC	Promoter_UCSC	1.30131	26.2294	21079	1.30371	22.0272	14581	1.24095	3.5164	573	1.30127	13.8218	5925
LDSC	UTR_3_UCSC	1.29264	18.2269	21039	1.29506	15.3247	14546	1.26339	2.67839	573	1.28934	9.50209	5920
LDSC	Promoter_UCSC_extend_500	1.27886	25.488	21079	1.28123	21.4132	14581	1.21834	3.34338	573	1.27889	13.4401	5925
LDSC	BivFlnk	1.26166	16.7242	20967	1.27661	14.7327	14503	1.26438	2.7361	569	1.2234	7.54956	5895
LDSC	UTR_3_UCSC_extend_500	1.2592	20.1031	21071	1.26482	17.1143	14574	1.27717	3.4883	573	1.24338	9.97743	5924
LDSC	Coding_UCSC_extend_500	1.25575	24.2606	21012	1.24009	19.0257	14516	1.34458	5.25842	573	1.28597	14.2644	5923
LDSC	BivFlnk_extend_500	1.23278	18.3248	21042	1.24629	16.1418	14553	1.21917	2.81434	573	1.2	8.33671	5916
LDSC	Human_Promoter_Villar_ExAC	1.22364	9.05864	15217	1.20715	6.97488	10424	1.08509	0.586847	399	1.27621	5.92523	4394
LDSC	H3K4me3_peaks_Trynka	1.2204	18.5032	21063	1.23797	16.5797	14569	1.11037	1.55325	573	1.18729	8.37055	5921
LDSC	PromoterFlanking_Hoffman_extend_500	1.20886	16.9487	21056	1.20622	13.9304	14563	1.06796	0.925817	573	1.22854	9.79843	5920
LDSC	FetalDHS_Trynka	1.20459	19.1777	21080	1.2258	17.502	14582	1.11046	1.75358	573	1.16192	8.14399	5925
LDSC	Enhancer_Andersson	1.19719	9.07287	20768	1.24068	9.08676	14358	1.04506	0.366866	567	1.10801	2.70729	5843
LDSC	Human_Promoter_Villar_ExAC_extend_500	1.19672	8.52045	15282	1.1807	6.50824	10473	1.07401	0.542611	400	1.24674	5.65728	4409
LDSC	H3K4me3_Trynka	1.19616	20.8041	21063	1.20538	18.0852	14569	1.14651	2.58994	573	1.17823	10.054	5921
LDSC	Ancient_Sequence_Age_Human_Enhancer	1.1887	9.06487	19853	1.19784	7.87871	13701	1.3066	2.367	542	1.15508	3.99235	5610
LDSC	Vahedi_Tcell_SE	1.18091	11.7235	12867	1.19174	10.3207	8935	1.00687	0.0785364	351	1.17184	5.88454	3581
LDSC	H3K9ac_peaks_Trynka	1.18024	15.3686	21076	1.18346	13.0244	14580	1.13293	1.86236	573	1.17672	7.97042	5923
LDSC	Vahedi_Tcell_SE_500	1.18012	11.7512	12871	1.19184	10.3937	8939	1.00294	0.033853	351	1.16912	5.83465	3581
LDSC	H3K9ac_Trynka	1.17058	18.2742	21082	1.17364	15.4679	14584	1.10891	1.95197	573	1.16901	9.59145	5925
LDSC	PromoterFlanking_Hoffman	1.16728	9.71133	21071	1.16204	7.82654	14575	0.986605	-0.131713	573	1.19683	6.04124	5923
LDSC	Conserved_LindbladToh	1.16011	10.8368	20498	1.15729	8.8387	14177	1.3596	3.76474	558	1.14873	5.39355	5763
LDSC	TFBS_ENCODE	1.15663	16.6989	21086	1.15989	14.1703	14588	1.11073	1.97176	573	1.15308	8.65178	5925
LDSC	DHS_peaks_Trynka	1.15441	15.4919	21082	1.16742	13.9125	14584	1.11061	1.85578	573	1.12688	6.80965	5925
LDSC	Ancient_Sequence_Age_Human_Enhancer_extend_500	1.15307	9.71679	20319	1.16124	8.48501	14022	1.246	2.52419	558	1.12423	4.22324	5739
LDSC	Enhancer_Hoffman	1.14983	12.8832	21074	1.15049	10.7628	14580	1.13258	1.87171	573	1.14984	6.83292	5921
LDSC	Conserved_Mammal_phastCons46way	1.14487	9.71252	21057	1.14293	7.956	14563	1.33778	3.48356	573	1.13219	4.75042	5921
LDSC	Enhancer_Hoffman_extend_500	1.14469	14.6913	21082	1.14549	12.2856	14587	1.07531	1.27731	573	1.14937	8.03346	5922
LDSC	H3K9ac_Trynka_extend_500	1.14165	16.2727	21085	1.14251	13.6066	14587	1.11186	2.13692	573	1.14242	8.68261	5925
LDSC	H3K27ac_PGC2	1.14035	16.449	21060	1.1455	14.1509	14566	1.10618	2.07795	573	1.13107	8.17995	5921
LDSC	H3K4me3_Trynka_extend_500	1.13954	16.132	21063	1.14577	13.9747	14569	1.11525	2.21965	573	1.12672	7.81521	5921
LDSC	Human_Enhancer_Villar	1.13638	10.8011	20789	1.14834	9.72856	14372	1.22646	2.92331	565	1.09842	4.18328	5852
LDSC	H3K27ac_PGC2_extend_500	1.13258	15.6701	21060	1.13641	13.3802	14566	1.11921	2.33339	573	1.12452	7.8416	5921
LDSC	DGF_ENCODE	1.13039	14.0016	21088	1.14017	12.4835	14590	1.09153	1.63636	573	1.11017	6.30996	5925
LDSC	DHS_Trynka	1.12517	13.6525	21083	1.13502	12.2038	14585	1.09128	1.66512	573	1.10444	6.08518	5925
LDSC	Human_Enhancer_Villar_extend_500	1.12014	10.1744	20800	1.13309	9.33086	14380	1.19148	2.64936	565	1.08165	3.71177	5855
LDSC	Conserved_Primate_phastCons46way	1.11544	7.42856	20993	1.10218	5.47231	14499	1.2383	2.39419	573	1.13629	4.66745	5921
LDSC	H3K4me1_Trynka	1.11316	13.3702	21060	1.11683	11.4455	14566	1.10726	2.09731	573	1.10483	6.61368	5921
LDSC	H3K4me1_Trynka_extend_500	1.11285	12.2395	21059	1.11267	10.1419	14565	1.13136	2.33746	573	1.11152	6.44876	5921
LDSC	Conserved_Vertebrate_phastCons46way	1.10942	8.11878	21063	1.10566	6.52713	14569	1.22298	2.57957	573	1.10837	4.274	5921
LDSC	H3K27ac_Hnisz	1.1068	12.498	21056	1.11064	10.7369	14562	1.12448	2.38393	573	1.09581	5.991	5921
LDSC	H3K27ac_Hnisz_extend_500	1.10517	12.2366	21056	1.10835	10.4544	14562	1.12311	2.34513	573	1.09576	5.95337	5921
LDSC	SuperEnhancer_Hnisz_extend_500	1.0956	10.5918	20730	1.10239	9.41273	14336	1.0921	1.67819	566	1.07932	4.6878	5828
LDSC	SuperEnhancer_Hnisz	1.09556	10.5587	20728	1.1024	9.38777	14336	1.09323	1.69353	566	1.07906	4.65954	5826
LDSC	Intron_UCSC_extend_500	1.09193	10.9252	21038	1.08012	7.94876	14543	1.1213	2.34566	573	1.11833	7.39764	5922
LDSC	TFBS_ENCODE_extend_500	1.09156	11.0833	21086	1.09278	9.32991	14588	1.06654	1.34149	573	1.09099	5.85166	5925
LDSC	Enhancer_Andersson_extend_500	1.08962	6.22062	21037	1.10186	5.86199	14550	1.0404	0.477585	573	1.06441	2.38089	5914
LDSC	FetalDHS_Trynka_extend_500	1.08737	10.4169	21082	1.09353	9.24928	14584	1.0773	1.52908	573	1.07329	4.66259	5925
LDSC	Conserved_Primate_phastCons46way_extend_500	1.08574	9.43879	21056	1.08088	7.40121	14562	1.0797	1.43847	573	1.09814	5.73772	5921
LDSC	Conserved_LindbladToh_extend_500	1.08507	10.0755	20559	1.083	8.17104	14231	1.11545	2.22805	558	1.08723	5.49166	5770
LDSC	H3K4me1_peaks_Trynka	1.08492	9.66031	21060	1.08965	8.47056	14566	1.07143	1.34329	573	1.07461	4.51315	5921
LDSC	Conserved_Mammal_phastCons46way_extend_500	1.08399	10.1137	21063	1.08224	8.22963	14569	1.11615	2.27742	573	1.08519	5.45657	5921
LDSC	Conserved_Vertebrate_phastCons46way_extend_500	1.07654	9.35823	21063	1.07599	7.72225	14569	1.09278	1.85596	573	1.07634	4.95984	5921
LDSC	DGF_ENCODE_extend_500	1.07564	8.92881	21063	1.08019	7.84057	14569	1.08792	1.70301	573	1.0635	4.01673	5921
LDSC	Vahedi_Tcell_TE	1.06926	4.6613	20365	1.08833	4.92484	14108	0.936146	-0.708796	541	1.03444	1.2416	5716
LDSC	Transcribed_Hoffman	1.06197	7.56066	21088	1.05122	5.21895	14590	1.00277	0.0567008	573	1.09461	6.0447	5925
LDSC	Vahedi_Tcell_TE_500	1.05991	4.28821	20445	1.07448	4.42291	14160	0.962458	-0.437682	545	1.0328	1.25414	5740
LDSC	DHS_Trynka_extend_500	1.05949	7.30187	21060	1.06178	6.29191	14566	1.05834	1.18411	573	1.05405	3.53529	5921
LDSC	WeakEnhancer_Hoffman	1.05394	3.99178	21075	1.05634	3.46929	14579	1.11739	1.39311	573	1.042	1.65094	5923
LDSC	Intron_UCSC	1.0463	5.63535	21041	1.03608	3.6632	14545	1.02946	0.594878	573	1.07317	4.68564	5923
LDSC	WeakEnhancer_Hoffman_extend_500	1.04251	4.38706	21085	1.04658	3.99603	14588	1.05893	0.989338	573	1.03091	1.6965	5924
LDSC	CTCF_Hoffman	1.02195	1.65089	21088	1.03266	2.03802	14590	1.04568	0.563918	573	0.993245	-0.271116	5925
LDSC	CTCF_Hoffman_extend_500	1.02131	2.06913	21063	1.02721	2.19564	14569	1.05078	0.805364	573	1.00389	0.200697	5921
LDSC	Transcribed_Hoffman_extend_500	0.988026	-1.3864	21059	0.979413	-1.99277	14565	0.961683	-0.752829	573	1.01248	0.754073	5921
LDSC	Repressed_Hoffman	0.872044	-16.0108	21088	0.876983	-12.745	14590	0.936468	-1.2907	573	0.853986	-9.80828	5925
LDSC	Repressed_Hoffman_extend_500	0.835426	-22.006	21088	0.844086	-17.2273	14590	0.894646	-2.21929	573	0.80955	-13.7742	5925

### Sheet: S4
Table S4 Enrichment Comparison Across Methods
		SuShiE		Alternative Method
		Log Enrichment	Log Enrichment SE	Log Enrichment	Log Enrichment SE	Comparison Z score	Comparison One-sided P-value
Across all studies	SuShiE vs SuShiE-Indep	0.166614	0.00117046	0.157902	0.00116993	5.26443	7.03117e-08
	SuShiE vs Meta-SuSiE	0.17447	0.00123895	0.0803458	0.000978461	59.6206	<1E-200
	SuShiE vs SuSiE	0.171757	0.00118933	0.167718	0.00118791	2.40279	0.00813521
TOPMed MESA mRNA	SuShiE vs SuShiE-Indep	0.173249	0.00141201	0.162687	0.00141116	5.29098	6.08321e-08
	SuShiE vs Meta-SuSiE	0.18383	0.00151036	0.0777635	0.00116061	55.6841	<1E-200
	SuShiE vs SuSiE	0.177473	0.00142326	0.174097	0.00142091	1.67888	0.0465874
TOPMed MESA Proteins	SuShiE vs SuShiE-Indep	0.131251	0.00764729	0.128051	0.00763273	0.296091	0.38358
	SuShiE vs Meta-SuSiE	0.140727	0.00831904	0.0600083	0.00635116	7.71223	6.18168e-15
	SuShiE vs SuSiE	0.151068	0.00812523	0.166161	0.00808634	-1.31661	0.093985
GENOA mRNA	SuShiE vs SuShiE-Indep	0.153726	0.00217557	0.148955	0.00217562	1.55072	0.0604845
	SuShiE vs Meta-SuSiE	0.156271	0.00224366	0.089076	0.00189886	22.8608	5.70786e-116
	SuShiE vs SuSiE	0.159099	0.00224645	0.151889	0.00224697	2.26944	0.0116208
# Log Enrichment is meta-analyzed across all annotations and genes output by both methods

### Sheet: S5
Table S5 Enrichment results using Posterior probabily (single-effect alpha) with SuShiE
Study and Method Informaiton			Across all studies			TOPMed-MESA mRNA			TOPMed-MESA Protein			GENOA mRNA
Annotation Study	Annotation	Method	Meta-analyzed Log-Enrichment	Meta-analyzed Z score	Number of molecular phenotypes	Meta-analyzed Log-Enrichment	Meta-analyzed Z score	Number of Genes	Meta-analyzed Log-Enrichment	Meta-analyzed Z score	Number of Genes	Meta-analyzed Log-Enrichment	Meta-analyzed Z score	Number of Genes
ENCODE	PLS	alpha_l1	17.8776	53.2976	6897	17.8776	53.2976	6897	9.48871	6.13714	289	15.7356	33.4641	2972
ENCODE	pELS	alpha_l1	5.2051	40.1251	8576	5.2051	40.1251	8576	4.4096	6.11285	333	5.15451	26.7437	3782
ENCODE	CTCF-bound	alpha_l1	3.32803	37.4757	10308	3.32803	37.4757	10308	2.53551	4.98546	373	3.11847	23.7449	4491
ENCODE	PLS	alpha_l2	9.75653	27.7378	4448	9.75653	27.7378	4448	3.61213	2.4688	157	10.5475	16.2693	1365
ENCODE	pELS	alpha_l2	3.56965	21.7246	5391	3.56965	21.7246	5391	3.75859	4.06382	204	3.59537	11.9869	1694
ENCODE	CTCF-bound	alpha_l2	2.51079	20.9083	6221	2.51079	20.9083	6221	1.95979	2.6924	224	2.39328	11.0049	1939
ENCODE	dELS	alpha_l1	1.70091	16.3685	10064	1.70091	16.3685	10064	1.99086	4.1882	399	1.66253	10.5804	4443
ENCODE	PLS	alpha_l3	6.10016	14.5171	2365	6.10016	14.5171	2365	2.92058	1.4061	105	11.7302	9.2866	496
ENCODE	CTCF-bound	alpha_l3	2.23596	12.6343	3135	2.23596	12.6343	3135	1.17236	0.408575	134	2.42758	6.36854	693
ENCODE	pELS	alpha_l3	2.93962	12.3978	2795	2.93962	12.3978	2795	2.00629	1.46158	124	3.97776	7.72927	616
ENCODE	dELS	alpha_l2	1.63791	11.8783	6324	1.63791	11.8783	6324	1.36962	1.40839	241	1.51609	5.57257	1976
ENCODE	DNase-H3K4me3	alpha_l1	4.64486	10.4181	3894	4.64486	10.4181	3894	0.625223	-0.535733	208	4.61645	6.6701	1621
ENCODE	dELS	alpha_l3	1.59356	7.89039	3183	1.59356	7.89039	3183	1.08023	0.247449	141	1.37746	2.49878	713
ENCODE	PLS	alpha_l4	4.15385	7.05433	1146	4.15385	7.05433	1146	2.24254	0.725779	53	8.16674	4.70042	176
ENCODE	DNase-H3K4me3	alpha_l2	3.04241	6.21777	3081	3.04241	6.21777	3081	2.12988	0.869642	130	1.3722	0.818404	856
ENCODE	CTCF-bound	alpha_l4	1.80357	6.01019	1473	1.80357	6.01019	1473	1.68119	1.04568	67	1.79555	2.25755	216
ENCODE	pELS	alpha_l4	2.18333	5.78389	1335	2.18333	5.78389	1335	1.91603	0.973326	61	4.06003	4.09833	198
ENCODE	CTCF-bound	alpha_l5	2.18933	5.74594	684	2.18933	5.74594	684	2.24271	1.18226	31	1.73887	1.12109	62
ENCODE	pELS	alpha_l5	2.81957	5.37722	630	2.81957	5.37722	630	0.114061	-1.51799	34	2.27672	1.22535	58
ENCODE	PLS	alpha_l5	3.97708	4.72155	553	3.97708	4.72155	553	6.15114	1.11807	25	3.53272	1.26481	49
ENCODE	dELS	alpha_l4	1.47156	4.38665	1497	1.47156	4.38665	1497	1.75108	1.42132	70	1.07207	0.277514	219
ENCODE	DNase-H3K4me3	alpha_l3	2.53519	3.96808	1786	2.53519	3.96808	1786	1.79811	0.474615	85	1.4075	0.568158	379
ENCODE	pELS	alpha_l6	2.19932	2.93645	325	2.19932	2.93645	325	2.61654	0.70386	20	4.23232	1.43435	19
ENCODE	dELS	alpha_l5	1.43519	2.82773	689	1.43519	2.82773	689	1.11089	0.172421	32	1.72806	1.26723	62
ENCODE	PLS	alpha_l6	2.676	2.45857	288	2.676	2.45857	288	0.0134976	-1.05894	14	2.4351	0.578571	17
ENCODE	CTCF-bound	alpha_l6	1.63322	2.41712	352	1.63322	2.41712	352	1.05199	0.0444905	19	3.10398	1.34659	19
ENCODE	CTCF-bound	alpha_l8	2.03123	1.73586	80	2.03123	1.73586	80	3.02122	0.910442	7	0.156066	-0.788796	4
ENCODE	DNase-H3K4me3	alpha_l9	7.36787	1.29947	24	7.36787	1.29947	24	0.0103604	-0.42237	4	0.000718101	-0.180154	1
ENCODE	dELS	alpha_l8	1.58705	1.24911	80	1.58705	1.24911	80	2.99502	0.907088	6	0.689266	-0.236269	4
ENCODE	dELS	alpha_l7	1.31638	1.04416	171	1.31638	1.04416	171	3.89683	1.04293	7	0.494924	-0.45561	8
ENCODE	PLS	alpha_l9	3.08878	1.02311	29	3.08878	1.02311	29	0.0308979	-0.52844	4	0.0634058	-0.321827	1
ENCODE	pELS	alpha_l7	1.48951	0.999572	159	1.48951	0.999572	159	0.0874543	-0.752021	8	0.133324	-0.66544	8
ENCODE	dELS	alpha_l6	1.14796	0.740389	346	1.14796	0.740389	346	0.190827	-1.30962	19	0.769008	-0.295912	20
ENCODE	CTCF-bound	alpha_l9	1.57962	0.686674	30	1.57962	0.686674	30	6.5212	1.4354	5	0.00948352	-0.568302	1
ENCODE	CTCF-bound	alpha_l7	1.20112	0.592206	167	1.20112	0.592206	167	1.93435	0.345097	7	0.356309	-0.512948	8
ENCODE	pELS	alpha_l8	1.40191	0.577545	73	1.40191	0.577545	73	3.33157	0.81432	6	0.105423	-0.719454	4
ENCODE	pELS	alpha_l9	1.66807	0.545025	30	1.66807	0.545025	30	14.7165	1.89671	5	0.00158226	-0.399629	1
ENCODE	dELS	alpha_l9	1.15807	0.214566	31	1.15807	0.214566	31	1.84873	0.437537	4	2.28234	0.36987	1
ENCODE	DNase-H3K4me3	alpha_l5	1.03916	0.0767849	443	1.03916	0.0767849	443	22.7807	2.29014	23	3.64961	0.772753	36
ENCODE	DNase-H3K4me3	alpha_l4	0.99418	-0.0157238	926	0.99418	-0.0157238	926	1.15389	0.090505	48	1.56193	0.414109	130
ENCODE	PLS	alpha_l7	0.87227	-0.194077	142	0.87227	-0.194077	142	2.09297	0.277706	7	2.37672	0.33606	7
ENCODE	DNase-H3K4me3	alpha_l7	0.777236	-0.260088	125	0.777236	-0.260088	125	56.3738	2.40984	4	0.0333066	-0.45654	5
ENCODE	DNase-H3K4me3	alpha_l8	0.669103	-0.306334	50	0.669103	-0.306334	50	0.0419877	-0.571809	5	0.0599862	-0.324432	3
ENCODE	DNase-H3K4me3	alpha_l10	0.0257387	-0.423854	2	0.0257387	-0.423854	2	0.156047	-0.230082	1	NA	NA	NA
ENCODE	PLS	alpha_l10	0.0462257	-0.495426	3	0.0462257	-0.495426	3	0.0150632	-0.266294	1	NA	NA	NA
ENCODE	pELS	alpha_l10	0.175104	-0.527104	4	0.175104	-0.527104	4	0.0149746	-0.436937	1	NA	NA	NA
ENCODE	PLS	alpha_l8	0.443674	-0.746468	65	0.443674	-0.746468	65	0.0199501	-0.724244	6	0.0652307	-0.555114	3
ENCODE	CTCF-bound	alpha_l10	0.0704096	-0.837887	4	0.0704096	-0.837887	4	0.0907815	-0.426179	1	NA	NA	NA
ENCODE	dELS	alpha_l10	0.159567	-0.905838	5	0.159567	-0.905838	5	0.07223	-0.501745	1	NA	NA	NA
ENCODE	DNase-H3K4me3	alpha_l6	0.194931	-1.82675	222	0.194931	-1.82675	222	51.7315	2.17747	13	0.0601023	-0.740941	16
Chiou et al. (snATAC-seq)	regulatory-T	alpha_l1	6.67776	50.7071	9098	6.67776	50.7071	9098	2.78734	3.99961	317	5.86858	31.5183	4061
Chiou et al. (snATAC-seq)	adaptive-NK	alpha_l1	6.01485	49.8017	9412	6.01485	49.8017	9412	2.91194	4.58582	330	5.27866	30.5323	4138
Chiou et al. (snATAC-seq)	memory-CD-T	alpha_l1	6.07004	49.6508	9276	6.07004	49.6508	9276	3.31534	5.19811	324	5.20349	30.1003	4094
Chiou et al. (snATAC-seq)	naive-B	alpha_l1	5.56194	49.0871	9613	5.56194	49.0871	9613	2.88633	4.70945	335	5.21666	31.9762	4273
Chiou et al. (snATAC-seq)	activated-CD-T	alpha_l1	5.55308	48.8153	9546	5.55308	48.8153	9546	2.64154	4.27687	331	4.92639	30.0935	4202
Chiou et al. (snATAC-seq)	memory-B	alpha_l1	5.40321	48.7641	9680	5.40321	48.7641	9680	2.53174	4.02028	321	5.12915	32.3204	4357
Chiou et al. (snATAC-seq)	naive-T	alpha_l1	5.48473	48.4551	9543	5.48473	48.4551	9543	2.73032	4.47804	325	4.84487	29.6356	4216
Chiou et al. (snATAC-seq)	non-classical-monocyte	alpha_l1	4.75579	47.3395	10038	4.75579	47.3395	10038	3.22242	5.87907	354	4.11154	28.185	4386
Chiou et al. (snATAC-seq)	classical-monocyte	alpha_l1	4.18813	45.1408	10319	4.18813	45.1408	10319	2.85228	5.60489	364	3.61097	26.6237	4474
Chiou et al. (snATAC-seq)	regulatory-T	alpha_l2	4.34535	27.33	5621	4.34535	27.33	5621	2.23583	2.20505	174	4.31961	15.3839	1757
Chiou et al. (snATAC-seq)	naive-B	alpha_l2	3.77573	26.8359	5865	3.77573	26.8359	5865	2.3694	2.70238	188	3.83727	15.5001	1864
Chiou et al. (snATAC-seq)	activated-CD-T	alpha_l2	3.75054	26.4276	5839	3.75054	26.4276	5839	2.19165	2.475	195	3.59084	14.238	1821
Chiou et al. (snATAC-seq)	non-classical-monocyte	alpha_l2	3.39473	26.4106	6076	3.39473	26.4106	6076	1.80863	2.04006	203	3.04691	13.3003	1900
Chiou et al. (snATAC-seq)	adaptive-NK	alpha_l2	3.90574	26.3224	5785	3.90574	26.3224	5785	2.01479	2.16329	188	3.91519	14.8106	1808
Chiou et al. (snATAC-seq)	memory-CD-T	alpha_l2	3.94489	26.2999	5701	3.94489	26.2999	5701	2.21068	2.36479	183	3.93124	14.6714	1779
Chiou et al. (snATAC-seq)	memory-B	alpha_l2	3.62005	26.2412	5894	3.62005	26.2412	5894	1.94259	2.04894	187	3.82963	15.8486	1872
Chiou et al. (snATAC-seq)	naive-T	alpha_l2	3.64833	25.655	5814	3.64833	25.655	5814	2.38506	2.71213	193	3.5728	14.0667	1815
Chiou et al. (snATAC-seq)	classical-monocyte	alpha_l2	3.06033	25.2439	6221	3.06033	25.2439	6221	1.6768	1.87736	214	2.81879	12.9667	1946
Chiou et al. (snATAC-seq)	memory-CD-T	alpha_l3	3.65088	17.3299	2879	3.65088	17.3299	2879	0.843101	-0.326845	113	3.83555	8.31834	650
Chiou et al. (snATAC-seq)	adaptive-NK	alpha_l3	3.624	17.3255	2904	3.624	17.3255	2904	0.931425	-0.137637	113	3.87781	8.47555	656
Chiou et al. (snATAC-seq)	activated-CD-T	alpha_l3	3.30006	16.5115	2949	3.30006	16.5115	2949	0.754135	-0.556806	118	3.83881	8.68596	655
Chiou et al. (snATAC-seq)	regulatory-T	alpha_l3	3.69145	16.4862	2820	3.69145	16.4862	2820	0.866552	-0.257273	109	4.63103	9.31699	648
Chiou et al. (snATAC-seq)	naive-T	alpha_l3	3.30681	16.4256	2938	3.30681	16.4256	2938	0.88559	-0.238337	114	3.7205	8.47399	654
Chiou et al. (snATAC-seq)	memory-B	alpha_l3	3.21353	16.1864	2958	3.21353	16.1864	2958	1.38486	0.726468	119	3.70547	8.70624	669
Chiou et al. (snATAC-seq)	naive-B	alpha_l3	3.2353	16.1342	2929	3.2353	16.1342	2929	1.17762	0.347451	119	3.77612	8.63585	670
Chiou et al. (snATAC-seq)	non-classical-monocyte	alpha_l3	2.97042	16.1247	3021	2.97042	16.1247	3021	1.32613	0.697427	127	2.88116	7.14074	686
Chiou et al. (snATAC-seq)	classical-monocyte	alpha_l3	2.65727	15.1066	3094	2.65727	15.1066	3094	1.38885	0.864942	130	2.76648	7.3308	695
Chiou et al. (snATAC-seq)	non-classical-monocyte	alpha_l4	2.43904	8.53524	1438	2.43904	8.53524	1438	0.931209	-0.115839	63	3.10818	4.30086	217
Chiou et al. (snATAC-seq)	classical-monocyte	alpha_l4	2.23483	8.15404	1464	2.23483	8.15404	1464	1.40468	0.607607	65	2.84883	4.17889	217
Chiou et al. (snATAC-seq)	memory-CD-T	alpha_l4	2.61763	8.06316	1370	2.61763	8.06316	1370	1.32958	0.427343	61	4.25815	5.09117	208
Chiou et al. (snATAC-seq)	regulatory-T	alpha_l4	2.66069	7.81539	1360	2.66069	7.81539	1360	0.942555	-0.0769377	61	4.34946	5.04102	208
Chiou et al. (snATAC-seq)	activated-CD-T	alpha_l4	2.40108	7.65014	1389	2.40108	7.65014	1389	1.20389	0.276471	63	4.07448	5.13099	211
Chiou et al. (snATAC-seq)	adaptive-NK	alpha_l4	2.42608	7.42848	1376	2.42608	7.42848	1376	1.23677	0.326298	64	3.68182	4.51214	212
Chiou et al. (snATAC-seq)	naive-T	alpha_l4	2.33694	7.40958	1400	2.33694	7.40958	1400	0.76442	-0.376843	63	3.50723	4.4974	213
Chiou et al. (snATAC-seq)	memory-B	alpha_l4	2.30423	7.27335	1391	2.30423	7.27335	1391	1.45699	0.58142	63	3.76169	4.80157	209
Chiou et al. (snATAC-seq)	naive-B	alpha_l4	2.28679	7.12209	1381	2.28679	7.12209	1381	1.16351	0.225287	61	4.00881	4.99167	211
Chiou et al. (snATAC-seq)	naive-B	alpha_l5	2.71105	5.98312	650	2.71105	5.98312	650	2.08198	0.82807	32	1.93861	1.18126	59
Chiou et al. (snATAC-seq)	classical-monocyte	alpha_l5	2.36137	5.91874	688	2.36137	5.91874	688	1.32028	0.382996	33	1.88257	1.24915	60
Chiou et al. (snATAC-seq)	memory-B	alpha_l5	2.60891	5.80879	659	2.60891	5.80879	659	0.858613	-0.157755	31	2.09253	1.34407	59
Chiou et al. (snATAC-seq)	non-classical-monocyte	alpha_l5	2.31548	5.42588	680	2.31548	5.42588	680	0.853034	-0.187247	33	1.54086	0.80904	60
Chiou et al. (snATAC-seq)	naive-T	alpha_l5	2.48668	5.37907	650	2.48668	5.37907	650	1.16855	0.171511	30	0.99784	-0.00339742	59
Chiou et al. (snATAC-seq)	activated-CD-T	alpha_l5	2.33899	4.95169	651	2.33899	4.95169	651	1.17013	0.178385	29	0.906275	-0.150401	59
Chiou et al. (snATAC-seq)	memory-CD-T	alpha_l5	2.3559	4.81336	635	2.3559	4.81336	635	1.16819	0.155489	29	0.912564	-0.137685	59
Chiou et al. (snATAC-seq)	adaptive-NK	alpha_l5	2.30942	4.68471	647	2.30942	4.68471	647	1.19755	0.202254	33	1.17898	0.262287	59
Chiou et al. (snATAC-seq)	regulatory-T	alpha_l5	2.39003	4.55368	626	2.39003	4.55368	626	1.48726	0.413374	29	1.03909	0.0557764	58
Chiou et al. (snATAC-seq)	regulatory-T	alpha_l6	3.0909	4.45259	326	3.0909	4.45259	326	0.238084	-0.836625	16	4.97176	1.70083	19
Chiou et al. (snATAC-seq)	memory-CD-T	alpha_l6	2.69952	4.10423	333	2.69952	4.10423	333	1.78795	0.436205	16	4.98069	1.81041	19
Chiou et al. (snATAC-seq)	adaptive-NK	alpha_l6	2.59422	4.00381	333	2.59422	4.00381	333	1.67102	0.385959	17	4.89913	1.64285	18
Chiou et al. (snATAC-seq)	activated-CD-T	alpha_l6	2.43614	3.77814	336	2.43614	3.77814	336	1.55202	0.331715	16	3.91787	1.4798	19
Chiou et al. (snATAC-seq)	non-classical-monocyte	alpha_l6	2.18539	3.57303	343	2.18539	3.57303	343	1.06152	0.0480194	19	3.08735	1.21465	19
Chiou et al. (snATAC-seq)	classical-monocyte	alpha_l6	2.08	3.5412	347	2.08	3.5412	347	1.17977	0.155291	19	2.49523	1.06175	19
Chiou et al. (snATAC-seq)	naive-T	alpha_l6	2.30815	3.52016	335	2.30815	3.52016	335	1.53161	0.326558	17	6.14083	2.27139	20
Chiou et al. (snATAC-seq)	naive-B	alpha_l6	2.25887	3.42917	333	2.25887	3.42917	333	1.3767	0.247275	17	3.52054	1.40056	19
Chiou et al. (snATAC-seq)	memory-B	alpha_l6	2.14248	3.27114	335	2.14248	3.27114	335	1.27908	0.190293	17	3.25825	1.23924	19
Chiou et al. (snATAC-seq)	memory-B	alpha_l9	3.56289	1.91714	31	3.56289	1.91714	31	13.0684	1.71712	4	0.0357144	-0.495433	1
Chiou et al. (snATAC-seq)	memory-CD-T	alpha_l9	3.20978	1.75166	31	3.20978	1.75166	31	8.95127	1.45491	4	0.0286415	-0.492143	1
Chiou et al. (snATAC-seq)	adaptive-NK	alpha_l9	3.09614	1.69705	31	3.09614	1.69705	31	7.86003	1.37403	4	0.0299807	-0.485692	1
Chiou et al. (snATAC-seq)	memory-B	alpha_l7	1.78042	1.62598	161	1.78042	1.62598	161	13.2405	1.89636	7	0.372596	-0.44339	8
Chiou et al. (snATAC-seq)	regulatory-T	alpha_l9	3.15728	1.62569	31	3.15728	1.62569	31	12.9529	1.69737	4	0.0316316	-0.476276	1
Chiou et al. (snATAC-seq)	naive-B	alpha_l9	2.98823	1.61734	31	2.98823	1.61734	31	11.0314	1.60264	4	0.0375493	-0.487942	1
Chiou et al. (snATAC-seq)	naive-T	alpha_l9	2.941	1.60951	31	2.941	1.60951	31	8.52732	1.42297	4	0.0275459	-0.49749	1
Chiou et al. (snATAC-seq)	classical-monocyte	alpha_l8	1.932	1.60634	80	1.932	1.60634	80	1.10887	0.058564	6	0.132042	-0.824628	4
Chiou et al. (snATAC-seq)	activated-CD-T	alpha_l9	2.90984	1.58943	31	2.90984	1.58943	31	9.12305	1.46774	4	0.0270708	-0.500065	1
Chiou et al. (snATAC-seq)	regulatory-T	alpha_l8	2.32879	1.56762	75	2.32879	1.56762	75	0.0230691	-0.957687	6	0.193956	-0.619514	4
Chiou et al. (snATAC-seq)	non-classical-monocyte	alpha_l8	1.88756	1.41975	79	1.88756	1.41975	79	0.847211	-0.0890125	6	0.163152	-0.729304	4
Chiou et al. (snATAC-seq)	naive-T	alpha_l8	1.94861	1.31011	77	1.94861	1.31011	77	0.0272566	-1.01292	6	0.150544	-0.726383	4
Chiou et al. (snATAC-seq)	non-classical-monocyte	alpha_l7	1.5298	1.30344	166	1.5298	1.30344	166	3.73262	0.979497	8	1.37382	0.204789	8
Chiou et al. (snATAC-seq)	regulatory-T	alpha_l7	1.60932	1.23071	160	1.60932	1.23071	160	0.0492913	-0.718446	6	0.50605	-0.29343	8
Chiou et al. (snATAC-seq)	memory-CD-T	alpha_l8	1.89267	1.22098	77	1.89267	1.22098	77	0.0273259	-0.979586	6	0.162014	-0.688764	4
Chiou et al. (snATAC-seq)	classical-monocyte	alpha_l7	1.45346	1.18596	170	1.45346	1.18596	170	3.13486	0.86052	8	0.9911	-0.00581187	8
Chiou et al. (snATAC-seq)	non-classical-monocyte	alpha_l9	2.09723	1.13958	31	2.09723	1.13958	31	6.17285	1.21702	4	0.0313137	-0.515257	1
Chiou et al. (snATAC-seq)	classical-monocyte	alpha_l9	1.97167	1.09522	31	1.97167	1.09522	31	5.07047	1.09064	4	0.0272828	-0.535933	1
Chiou et al. (snATAC-seq)	adaptive-NK	alpha_l8	1.70029	1.0069	78	1.70029	1.0069	78	0.0246057	-0.977377	6	0.179622	-0.649631	4
Chiou et al. (snATAC-seq)	activated-CD-T	alpha_l8	1.6621	0.990804	78	1.6621	0.990804	78	0.0266502	-1.00778	6	0.15393	-0.720505	4
Chiou et al. (snATAC-seq)	naive-B	alpha_l7	1.39262	0.901846	159	1.39262	0.901846	159	3.9956	0.861694	7	2.38933	0.564795	8
Chiou et al. (snATAC-seq)	adaptive-NK	alpha_l7	1.38843	0.894214	162	1.38843	0.894214	162	4.54995	0.906304	7	0.495424	-0.306242	8
Chiou et al. (snATAC-seq)	memory-CD-T	alpha_l7	1.32384	0.746705	160	1.32384	0.746705	160	6.42976	1.08732	6	0.459461	-0.339482	8
Chiou et al. (snATAC-seq)	memory-B	alpha_l8	1.39717	0.658824	78	1.39717	0.658824	78	2.27109	0.461951	6	0.163775	-0.72313	4
Chiou et al. (snATAC-seq)	naive-B	alpha_l8	1.4001	0.654637	78	1.4001	0.654637	78	2.31485	0.463973	6	0.172334	-0.702882	4
Chiou et al. (snATAC-seq)	activated-CD-T	alpha_l7	1.21186	0.530468	164	1.21186	0.530468	164	8.75173	1.2058	6	0.414454	-0.407084	8
Chiou et al. (snATAC-seq)	naive-T	alpha_l7	1.06458	0.172564	167	1.06458	0.172564	167	8.55824	1.22413	7	0.406872	-0.416868	8
Chiou et al. (snATAC-seq)	regulatory-T	alpha_l10	0.102578	-0.576793	4	0.102578	-0.576793	4	0.0166541	-0.382833	1	NA	NA	NA
Chiou et al. (snATAC-seq)	memory-CD-T	alpha_l10	0.0747007	-0.65177	4	0.0747007	-0.65177	4	0.0165909	-0.385887	1	NA	NA	NA
Chiou et al. (snATAC-seq)	naive-B	alpha_l10	0.0460975	-0.705968	4	0.0460975	-0.705968	4	0.0244947	-0.446461	1	NA	NA	NA
Chiou et al. (snATAC-seq)	activated-CD-T	alpha_l10	0.0625118	-0.731135	4	0.0625118	-0.731135	4	0.0256042	-0.410531	1	NA	NA	NA
Chiou et al. (snATAC-seq)	adaptive-NK	alpha_l10	0.061298	-0.734102	4	0.061298	-0.734102	4	0.0196319	-0.405609	1	NA	NA	NA
Chiou et al. (snATAC-seq)	memory-B	alpha_l10	0.0454957	-0.739465	4	0.0454957	-0.739465	4	0.0246593	-0.439288	1	NA	NA	NA
Chiou et al. (snATAC-seq)	naive-T	alpha_l10	0.0579549	-0.761367	4	0.0579549	-0.761367	4	0.0241348	-0.438433	1	NA	NA	NA
Chiou et al. (snATAC-seq)	non-classical-monocyte	alpha_l10	0.0317322	-0.846598	4	0.0317322	-0.846598	4	0.0349513	-0.450631	1	NA	NA	NA
Chiou et al. (snATAC-seq)	classical-monocyte	alpha_l10	0.0543942	-0.868259	4	0.0543942	-0.868259	4	0.029261	-0.486928	1	NA	NA	NA
Satpathy et al. (scATAC-seq)	PBMC	alpha_l1	4.66806	45.8853	9978	4.66806	45.8853	9978	2.70542	4.82986	358	4.09104	27.7169	4277
Satpathy et al. (scATAC-seq)	PBMC	alpha_l2	3.38277	25.7746	6032	3.38277	25.7746	6032	2.58002	3.44158	210	3.05484	13.0847	1884
Satpathy et al. (scATAC-seq)	PBMC	alpha_l3	2.78134	14.7133	3020	2.78134	14.7133	3020	0.952898	-0.113872	132	2.77527	6.79761	673
Satpathy et al. (scATAC-seq)	PBMC	alpha_l4	2.04551	6.50994	1431	2.04551	6.50994	1431	0.837253	-0.297963	65	2.53979	3.35465	212
Satpathy et al. (scATAC-seq)	PBMC	alpha_l5	2.13592	4.74578	672	2.13592	4.74578	672	1.36933	0.399211	32	1.43888	0.68856	58
Satpathy et al. (scATAC-seq)	PBMC	alpha_l6	2.23406	3.68746	336	2.23406	3.68746	336	0.303441	-0.9346	18	2.00367	0.726523	18
Satpathy et al. (scATAC-seq)	PBMC	alpha_l7	1.65344	1.4542	165	1.65344	1.4542	165	1.62127	0.288684	8	1.48223	0.255824	8
Satpathy et al. (scATAC-seq)	PBMC	alpha_l8	1.93426	1.33417	78	1.93426	1.33417	78	1.38169	0.180359	6	0.0804222	-0.887751	4
Satpathy et al. (scATAC-seq)	PBMC	alpha_l9	1.39243	0.471599	31	1.39243	0.471599	31	8.79239	1.78529	5	0.0186222	-0.499596	1
Satpathy et al. (scATAC-seq)	PBMC	alpha_l10	0.0673161	-0.756412	4	0.0673161	-0.756412	4	0.028762	-0.456965	1	NA	NA	NA
LDSC	TSS_Hoffman	alpha_l1	6.44545	51.103	9163	6.44545	51.103	9163	3.88994	5.70914	329	6.42099	35.5629	4144
LDSC	Human_Promoter_Villar	alpha_l1	7.2155	50.8822	8517	7.2155	50.8822	8517	4.85781	6.16246	318	7.19971	35.6079	3928
LDSC	Ancient_Sequence_Age_Human_Promoter_extend_500	alpha_l1	8.77695	49.4122	7661	8.77695	49.4122	7661	6.26101	6.37715	290	8.85868	34.8567	3557
LDSC	Human_Promoter_Villar_extend_500	alpha_l1	6.16346	48.962	8696	6.16346	48.962	8696	3.61553	5.10611	318	6.37138	34.9984	4006
LDSC	Ancient_Sequence_Age_Human_Promoter	alpha_l1	12.9978	45.7546	6405	12.9978	45.7546	6405	6.78303	5.25653	255	13.6092	32.2861	2858
LDSC	UTR_5_UCSC	alpha_l1	11.9076	45.7282	6860	11.9076	45.7282	6860	7.21444	5.28824	289	10.848	29.4477	2983
LDSC	UTR_5_UCSC_extend_500	alpha_l1	4.62784	45.3071	9573	4.62784	45.3071	9573	3.38133	6.0403	369	4.5119	30.5443	4279
LDSC	TSS_Hoffman_extend_500	alpha_l1	4.1966	44.0061	9795	4.1966	44.0061	9795	3.80379	6.79435	354	4.42896	31.8781	4430
LDSC	Coding_UCSC	alpha_l1	5.29448	41.3408	8569	5.29448	41.3408	8569	7.65622	9.78682	377	5.91326	31.7864	3985
LDSC	Promoter_UCSC	alpha_l1	3.50095	40.4923	10082	3.50095	40.4923	10082	2.72273	5.60851	396	3.5814	28.3895	4507
LDSC	Coding_UCSC_extend_500	alpha_l1	3.06971	39.8704	10463	3.06971	39.8704	10463	3.19807	7.77473	443	3.39477	30.6992	4780
LDSC	Promoter_UCSC_extend_500	alpha_l1	3.21764	38.8436	10197	3.21764	38.8436	10197	2.35962	4.95261	400	3.34712	27.7378	4540
LDSC	UTR_3_UCSC_extend_500	alpha_l1	4.06387	38.4746	8973	4.06387	38.4746	8973	3.86683	6.50824	375	3.99831	25.9051	3990
LDSC	UTR_3_UCSC	alpha_l1	5.57884	36.6087	7714	5.57884	36.6087	7714	3.37357	4.16201	323	5.69745	25.407	3456
LDSC	H3K4me3_peaks_Trynka	alpha_l1	3.1128	35.7505	10301	3.1128	35.7505	10301	2.46265	4.94292	391	2.79185	21.2372	4464
LDSC	PromoterFlanking_Hoffman_extend_500	alpha_l1	3.32927	34.8041	9540	3.32927	34.8041	9540	2.25081	3.6969	356	3.50456	25.1968	4322
LDSC	H3K9ac_peaks_Trynka	alpha_l1	2.82226	32.1435	10126	2.82226	32.1435	10126	2.78852	5.5568	380	2.77504	21.371	4449
LDSC	FetalDHS_Trynka	alpha_l1	2.47664	31.8525	11112	2.47664	31.8525	11112	2.09879	4.72152	423	2.23099	18.6342	4793
LDSC	BivFlnk	alpha_l1	5.33021	31.7901	7007	5.33021	31.7901	7007	3.88217	4.58429	302	5.19532	20.115	2938
LDSC	BivFlnk_extend_500	alpha_l1	3.53828	31.0102	8393	3.53828	31.0102	8393	2.7311	4.44379	339	3.53234	20.6355	3664
LDSC	H3K4me3_Trynka	alpha_l1	2.19078	30.1387	11176	2.19078	30.1387	11176	1.82222	4.20352	441	2.23744	20.8671	4897
LDSC	PromoterFlanking_Hoffman	alpha_l1	4.81806	28.817	7207	4.81806	28.817	7207	3.08368	3.25301	289	5.22109	21.3176	3261
LDSC	Human_Promoter_Villar_ExAC	alpha_l1	11.2224	28.0019	3855	11.2224	28.0019	3855	8.00949	4.1892	187	12.2543	20.7024	1790
LDSC	H3K9ac_Trynka	alpha_l1	2.05941	27.7471	11139	2.05941	27.7471	11139	2.00437	4.86787	428	2.17247	20.2475	4926
LDSC	Human_Promoter_Villar_ExAC_extend_500	alpha_l1	9.56293	27.61	4042	9.56293	27.61	4042	6.6615	3.87898	190	10.4397	20.7443	1860
LDSC	Conserved_LindbladToh	alpha_l1	3.48786	27.1661	7775	3.48786	27.1661	7775	3.85556	6.0182	354	3.58149	19.2493	3537
LDSC	Conserved_Mammal_phastCons46way	alpha_l1	3.55467	26.7389	7836	3.55467	26.7389	7836	3.31759	4.95262	348	3.58378	18.5845	3533
LDSC	DHS_peaks_Trynka	alpha_l1	2.0468	26.6399	11380	2.0468	26.6399	11380	1.83545	4.27411	436	1.89362	15.8578	4937
LDSC	TSS_Hoffman	alpha_l2	4.09566	26.4331	5539	4.09566	26.4331	5539	2.7496	3.09408	195	4.87289	17.7495	1800
LDSC	Enhancer_Andersson	alpha_l1	9.63587	25.9012	5083	9.63587	25.9012	5083	5.70778	4.25452	265	8.05128	15.2923	2182
LDSC	Human_Enhancer_Villar	alpha_l1	3.2596	25.803	7493	3.2596	25.803	7493	3.76098	6.36442	338	3.0245	16.2481	3324
LDSC	Human_Promoter_Villar_extend_500	alpha_l2	4.00232	25.6179	5346	4.00232	25.6179	5346	2.33115	2.44864	183	4.72148	17.15	1772
LDSC	Human_Promoter_Villar	alpha_l2	4.33849	25.456	5226	4.33849	25.456	5226	2.44949	2.45291	179	5.36267	17.4351	1725
LDSC	TFBS_ENCODE	alpha_l1	1.91175	25.4032	11549	1.91175	25.4032	11549	1.82604	4.38845	449	1.96639	17.948	5033
LDSC	Enhancer_Hoffman	alpha_l1	2.48059	25.1376	9318	2.48059	25.1376	9318	2.9598	5.84818	375	2.60141	18.2518	4176
LDSC	UTR_5_UCSC_extend_500	alpha_l2	3.25654	24.7574	5910	3.25654	24.7574	5910	2.64587	3.56731	211	3.50794	15.0802	1873
LDSC	Human_Enhancer_Villar_extend_500	alpha_l1	2.8697	24.5483	7770	2.8697	24.5483	7770	3.30015	5.89032	348	2.64131	15.1207	3455
LDSC	Conserved_Vertebrate_phastCons46way	alpha_l1	2.83766	24.526	8504	2.83766	24.526	8504	2.80655	4.6101	358	2.87798	16.8624	3839
LDSC	Ancient_Sequence_Age_Human_Enhancer_extend_500	alpha_l1	4.244	24.3586	6215	4.244	24.3586	6215	5.34563	6.27077	293	4.84782	18.0383	2751
LDSC	Coding_UCSC	alpha_l2	3.94995	24.1547	5413	3.94995	24.1547	5413	4.02688	4.83643	220	4.75559	16.6663	1780
LDSC	TSS_Hoffman_extend_500	alpha_l2	3.03847	24.0949	5940	3.03847	24.0949	5940	1.96372	2.36449	214	3.42626	15.633	1914
LDSC	UTR_3_UCSC_extend_500	alpha_l2	3.23935	23.8666	5748	3.23935	23.8666	5748	3.05507	4.09184	217	3.35534	13.9251	1790
LDSC	Ancient_Sequence_Age_Human_Promoter_extend_500	alpha_l2	4.88782	23.7703	4776	4.88782	23.7703	4776	1.52721	0.95569	169	5.52425	15.3773	1553
LDSC	UTR_5_UCSC	alpha_l2	6.56202	23.6539	4509	6.56202	23.6539	4509	4.383	3.43138	171	6.71593	13.4497	1404
LDSC	Conserved_Primate_phastCons46way	alpha_l1	3.46283	23.581	7244	3.46283	23.581	7244	4.50369	5.78461	327	3.75059	18.0609	3373
LDSC	Enhancer_Hoffman_extend_500	alpha_l1	1.98872	23.5793	10526	1.98872	23.5793	10526	2.12629	4.7251	400	2.1296	17.7225	4662
LDSC	DGF_ENCODE	alpha_l1	1.80023	23.5571	11738	1.80023	23.5571	11738	1.73145	4.16446	472	1.78062	15.4826	5059
LDSC	Ancient_Sequence_Age_Human_Enhancer	alpha_l1	6.78759	23.4356	5135	6.78759	23.4356	5135	7.33016	5.45364	254	7.71613	16.4382	2184
LDSC	Coding_UCSC_extend_500	alpha_l2	2.45587	23.1642	6391	2.45587	23.1642	6391	2.61112	4.78538	247	3.08111	17.3187	2034
LDSC	Promoter_UCSC	alpha_l2	2.65639	22.809	6199	2.65639	22.809	6199	2.66991	4.02347	231	2.80357	13.7011	1956
LDSC	Enhancer_Andersson_extend_500	alpha_l1	3.53783	22.7952	6922	3.53783	22.7952	6922	2.64865	3.62718	312	3.44551	14.7252	3045
LDSC	Vahedi_Tcell_SE_500	alpha_l1	4.84021	22.7401	3814	4.84021	22.7401	3814	2.0317	1.75983	190	4.94345	15.0433	1689
LDSC	Vahedi_Tcell_SE	alpha_l1	4.86977	22.7156	3813	4.86977	22.7156	3813	2.07982	1.78005	184	5.07171	15.2429	1667
LDSC	DHS_Trynka	alpha_l1	1.75437	22.5658	11690	1.75437	22.5658	11690	1.59096	3.52968	455	1.65967	13.6379	5081
LDSC	Ancient_Sequence_Age_Human_Promoter	alpha_l2	6.96704	22.4228	4112	6.96704	22.4228	4112	1.17319	0.251482	150	7.76207	13.9076	1328
LDSC	UTR_3_UCSC	alpha_l2	4.1345	22.0658	5110	4.1345	22.0658	5110	4.96816	4.82945	198	4.87009	14.4142	1611
LDSC	Promoter_UCSC_extend_500	alpha_l2	2.46662	21.7553	6276	2.46662	21.7553	6276	2.7595	4.37877	235	2.69304	13.6471	1968
LDSC	H3K9ac_Trynka_extend_500	alpha_l1	1.72985	21.2778	10984	1.72985	21.2778	10984	1.78129	4.22568	436	1.86354	16.5243	4861
LDSC	Conserved_Primate_phastCons46way_extend_500	alpha_l1	1.73499	20.9189	10830	1.73499	20.9189	10830	1.71262	3.82082	428	1.89681	17.0304	4889
LDSC	H3K4me3_Trynka_extend_500	alpha_l1	1.67745	20.3479	11005	1.67745	20.3479	11005	1.56052	3.27769	435	1.7205	14.3594	4828
LDSC	Vahedi_Tcell_TE	alpha_l1	3.71312	19.8847	5737	3.71312	19.8847	5737	1.87653	1.68738	258	3.32705	12.0608	2518
LDSC	Vahedi_Tcell_TE_500	alpha_l1	3.26879	19.5735	6066	3.26879	19.5735	6066	2.41346	2.65724	271	2.98369	11.9818	2692
LDSC	H3K27ac_PGC2	alpha_l1	1.63167	19.4018	11145	1.63167	19.4018	11145	1.60832	3.42717	435	1.696	14.1795	4881
LDSC	H3K4me3_peaks_Trynka	alpha_l2	2.32143	19.1482	6254	2.32143	19.1482	6254	1.94965	2.59217	224	2.13605	9.57968	1951
LDSC	PromoterFlanking_Hoffman_extend_500	alpha_l2	2.48335	18.8156	5863	2.48335	18.8156	5863	1.99925	2.40862	211	2.79372	12.4685	1888
LDSC	H3K4me1_peaks_Trynka	alpha_l1	1.56542	18.3598	11740	1.56542	18.3598	11740	1.55964	3.53229	469	1.57871	12.5555	5075
LDSC	BivFlnk	alpha_l2	3.6238	18.2255	4803	3.6238	18.2255	4803	3.31189	3.19989	191	3.7628	9.96804	1446
LDSC	FetalDHS_Trynka	alpha_l2	2.01342	18.0295	6594	2.01342	18.0295	6594	1.45573	1.79528	245	1.80291	8.35529	2047
LDSC	WeakEnhancer_Hoffman	alpha_l1	2.4806	17.9836	7627	2.4806	17.9836	7627	2.6314	3.68929	336	2.52234	12.4231	3400
LDSC	BivFlnk_extend_500	alpha_l2	2.6342	17.6663	5453	2.6342	17.6663	5453	1.71809	1.70963	220	2.63652	9.56243	1666
LDSC	Human_Enhancer_Villar_extend_500	alpha_l2	2.58674	17.2836	5322	2.58674	17.2836	5322	2.66805	3.58954	204	1.97604	6.68544	1631
LDSC	Ancient_Sequence_Age_Human_Enhancer_extend_500	alpha_l2	3.76865	17.1292	4453	3.76865	17.1292	4453	5.94854	4.70747	178	2.85938	7.46147	1346
LDSC	Human_Enhancer_Villar	alpha_l2	2.73307	17.0282	5156	2.73307	17.0282	5156	2.91654	3.78369	203	2.10522	6.78764	1584
LDSC	H3K4me3_Trynka	alpha_l2	1.80464	16.939	6763	1.80464	16.939	6763	1.27877	1.25043	253	1.78755	9.38101	2102
LDSC	Enhancer_Andersson	alpha_l2	6.45754	16.6303	3809	6.45754	16.6303	3809	3.00523	1.94856	142	6.32863	8.91078	1151
LDSC	CTCF_Hoffman	alpha_l1	2.29847	16.5739	7760	2.29847	16.5739	7760	2.07797	2.84625	330	1.98406	8.86175	3408
LDSC	H3K27ac_PGC2_extend_500	alpha_l1	1.52263	16.2179	10734	1.52263	16.2179	10734	1.5478	2.96807	422	1.58434	12.0478	4764
LDSC	PromoterFlanking_Hoffman	alpha_l2	3.50851	16.2127	4754	3.50851	16.2127	4754	2.19317	1.61896	154	4.3646	11.6334	1532
LDSC	H3K9ac_peaks_Trynka	alpha_l2	2.07041	16.1691	6118	2.07041	16.1691	6118	1.89564	2.51238	215	2.07169	9.25248	1931
LDSC	Conserved_Mammal_phastCons46way_extend_500	alpha_l1	1.459	15.8513	11597	1.459	15.8513	11597	1.70253	4.21939	464	1.5159	11.8712	5046
LDSC	Enhancer_Andersson_extend_500	alpha_l2	3.01434	15.8023	4881	3.01434	15.8023	4881	1.74935	1.43934	171	2.50495	7.09193	1527
LDSC	Enhancer_Hoffman	alpha_l2	2.10911	15.5861	5852	2.10911	15.5861	5852	1.78559	2.14917	227	2.20977	9.35897	1853
LDSC	Conserved_LindbladToh	alpha_l2	2.71534	15.5605	5044	2.71534	15.5605	5044	3.25097	3.70064	191	2.67627	8.88771	1579
LDSC	Conserved_LindbladToh_extend_500	alpha_l1	1.46157	15.5015	11189	1.46157	15.5015	11189	1.63131	3.76159	446	1.55111	12.2714	4893
LDSC	H3K9ac_Trynka	alpha_l2	1.7179	15.444	6705	1.7179	15.444	6705	1.36366	1.58926	243	1.8099	9.65966	2098
LDSC	Enhancer_Hoffman_extend_500	alpha_l2	1.80731	15.2043	6394	1.80731	15.2043	6394	1.24106	0.969645	242	1.81316	8.66923	2019
LDSC	Human_Promoter_Villar	alpha_l3	3.68755	15.1381	2655	3.68755	15.1381	2655	1.35887	0.597874	112	5.62645	10.2614	619
LDSC	TSS_Hoffman	alpha_l3	3.30215	15.1351	2805	3.30215	15.1351	2805	1.21345	0.411173	117	5.2578	10.4392	638
LDSC	SuperEnhancer_Hnisz_extend_500	alpha_l1	1.78	14.7037	7845	1.78	14.7037	7845	1.63166	2.24628	327	1.81601	10.4253	3537
LDSC	Human_Promoter_Villar_extend_500	alpha_l3	3.32002	14.6242	2707	3.32002	14.6242	2707	1.85042	1.33744	114	5.04301	10.2235	639
LDSC	SuperEnhancer_Hnisz	alpha_l1	1.77055	14.5352	7831	1.77055	14.5352	7831	1.6858	2.4285	331	1.80887	10.3155	3545
LDSC	Conserved_Mammal_phastCons46way	alpha_l2	2.59961	14.4158	5082	2.59961	14.4158	5082	4.33028	4.62587	200	2.53127	7.98741	1613
LDSC	FetalDHS_Trynka_extend_500	alpha_l1	1.40954	14.3251	11712	1.40954	14.3251	11712	1.53065	3.47917	464	1.34429	8.3018	5080
LDSC	Ancient_Sequence_Age_Human_Enhancer	alpha_l2	4.79354	14.2394	3724	4.79354	14.2394	3724	10.3897	4.865	147	4.51809	7.6658	1111
LDSC	DHS_peaks_Trynka	alpha_l2	1.67527	14.155	6746	1.67527	14.155	6746	1.53041	2.21926	253	1.65455	7.76357	2082
LDSC	TSS_Hoffman_extend_500	alpha_l3	2.58713	14.0844	2991	2.58713	14.0844	2991	1.50207	1.08374	129	3.40906	8.75821	675
LDSC	UTR_5_UCSC_extend_500	alpha_l3	2.71726	14.0722	2990	2.71726	14.0722	2990	2.76539	2.70057	127	3.48086	8.50955	674
LDSC	Ancient_Sequence_Age_Human_Promoter_extend_500	alpha_l3	3.90167	13.4378	2466	3.90167	13.4378	2466	2.86462	1.90662	103	6.92706	9.8975	573
LDSC	Conserved_Vertebrate_phastCons46way_extend_500	alpha_l1	1.37223	13.4211	11675	1.37223	13.4211	11675	1.56809	3.57622	465	1.40532	9.73107	5061
LDSC	TFBS_ENCODE	alpha_l2	1.5791	13.36	6891	1.5791	13.36	6891	1.7473	3.08531	255	1.68041	8.63652	2129
LDSC	Conserved_Primate_phastCons46way	alpha_l2	2.61274	13.3524	4829	2.61274	13.3524	4829	3.2139	3.10332	184	2.92637	8.86535	1583
LDSC	H3K4me1_Trynka	alpha_l1	1.41031	13.3323	10815	1.41031	13.3323	10815	1.37068	2.38242	438	1.48522	10.4054	4772
LDSC	WeakEnhancer_Hoffman_extend_500	alpha_l1	1.52354	13.3167	10058	1.52354	13.3167	10058	1.65384	3.07585	397	1.4665	8.1563	4414
LDSC	Coding_UCSC_extend_500	alpha_l3	2.1306	13.2067	3168	2.1306	13.2067	3168	2.60353	3.41224	141	3.01245	9.51475	729
LDSC	DGF_ENCODE	alpha_l2	1.55162	13.1967	6978	1.55162	13.1967	6978	1.35974	1.75254	255	1.52398	7.0522	2140
LDSC	Transcribed_Hoffman	alpha_l1	1.41352	13.1778	11112	1.41352	13.1778	11112	1.01316	0.0941921	431	1.72481	13.7771	4799
LDSC	Conserved_Vertebrate_phastCons46way	alpha_l2	2.15158	13.003	5425	2.15158	13.003	5425	3.47507	4.29904	208	2.27306	8.05937	1726
LDSC	Intron_UCSC_extend_500	alpha_l1	1.48675	12.9619	9771	1.48675	12.9619	9771	1.26335	1.36154	403	1.77201	12.8931	4396
LDSC	CTCF_Hoffman_extend_500	alpha_l1	1.56513	12.8102	9545	1.56513	12.8102	9545	1.82794	3.4203	396	1.43828	6.8495	4167
LDSC	Promoter_UCSC	alpha_l3	2.26524	12.7371	3110	2.26524	12.7371	3110	2.15188	2.32547	137	2.79385	7.89122	696
LDSC	Ancient_Sequence_Age_Human_Promoter	alpha_l3	5.21404	12.6088	2166	5.21404	12.6088	2166	1.77354	0.729932	93	7.39776	7.22141	484
LDSC	H3K9ac_Trynka_extend_500	alpha_l2	1.53364	12.6026	6733	1.53364	12.6026	6733	1.27741	1.35623	251	1.59535	7.84327	2106
LDSC	UTR_5_UCSC	alpha_l3	4.46853	12.5677	2413	4.46853	12.5677	2413	4.27129	2.30769	102	5.95991	6.88602	532
LDSC	Promoter_UCSC_extend_500	alpha_l3	2.15678	12.5569	3136	2.15678	12.5569	3136	1.8147	1.85847	140	2.62555	7.66526	709
LDSC	Vahedi_Tcell_SE	alpha_l2	3.08377	12.3216	2780	3.08377	12.3216	2780	1.45071	0.632088	107	3.12085	6.79603	847
LDSC	Conserved_Primate_phastCons46way_extend_500	alpha_l2	1.55062	12.3179	6513	1.55062	12.3179	6513	1.57633	2.36039	243	1.66001	8.3269	2063
LDSC	Vahedi_Tcell_SE_500	alpha_l2	3.05843	12.2877	2815	3.05843	12.2877	2815	1.39354	0.564585	107	3.05427	6.73413	854
LDSC	Coding_UCSC	alpha_l3	2.83025	12.1518	2796	2.83025	12.1518	2796	5.46634	4.26022	125	4.21492	8.2247	646
LDSC	UTR_3_UCSC_extend_500	alpha_l3	2.44413	12.1001	2906	2.44413	12.1001	2906	3.79278	3.74745	130	2.93775	6.70339	652
LDSC	PromoterFlanking_Hoffman_extend_500	alpha_l3	2.34057	12.0053	2976	2.34057	12.0053	2976	1.89407	1.61085	124	2.31246	5.63167	671
LDSC	H3K4me3_Trynka_extend_500	alpha_l2	1.48114	11.7768	6747	1.48114	11.7768	6747	1.23905	1.19442	251	1.44032	6.19023	2091
LDSC	H3K4me3_peaks_Trynka	alpha_l3	2.11811	11.7662	3111	2.11811	11.7662	3111	1.14688	0.370528	133	2.48059	6.81312	689
LDSC	TFBS_ENCODE_extend_500	alpha_l1	1.3211	11.663	11529	1.3211	11.663	11529	1.18755	1.33411	450	1.38649	9.23772	4995
LDSC	DHS_Trynka	alpha_l2	1.48007	11.6588	6924	1.48007	11.6588	6924	1.33963	1.66609	258	1.45342	6.27401	2127
LDSC	Vahedi_Tcell_TE_500	alpha_l2	2.44568	11.593	4487	2.44568	11.593	4487	1.34985	0.624145	156	2.35275	6.04736	1346
LDSC	Vahedi_Tcell_TE	alpha_l2	2.63094	11.5699	4288	2.63094	11.5699	4288	0.985563	-0.0261062	148	2.55767	6.03942	1281
LDSC	Human_Promoter_Villar_ExAC_extend_500	alpha_l2	4.30479	11.4591	2783	4.30479	11.4591	2783	0.685525	-0.467352	98	6.13652	8.55181	855
LDSC	Human_Promoter_Villar_ExAC	alpha_l2	4.72529	11.3873	2695	4.72529	11.3873	2695	0.740713	-0.345099	96	7.12776	8.75166	823
LDSC	H3K27ac_PGC2	alpha_l2	1.45554	11.2649	6767	1.45554	11.2649	6767	1.15374	0.809341	255	1.47304	6.59852	2116
LDSC	FetalDHS_Trynka	alpha_l3	1.85606	11.0806	3247	1.85606	11.0806	3247	1.03082	0.101782	140	1.80847	4.90153	721
LDSC	H3K9ac_peaks_Trynka	alpha_l3	2.02138	10.9515	3120	2.02138	10.9515	3120	1.7481	1.58209	132	2.26703	6.07305	698
LDSC	WeakEnhancer_Hoffman	alpha_l2	2.02864	10.9508	5202	2.02864	10.9508	5202	2.68082	3.07393	200	2.09096	6.21538	1595
LDSC	UTR_3_UCSC	alpha_l3	2.90432	10.9253	2654	2.90432	10.9253	2654	4.94534	3.56755	122	3.68167	6.07648	589
LDSC	BivFlnk	alpha_l3	2.93756	10.6426	2520	2.93756	10.6426	2520	3.41679	2.14295	111	3.24607	5.15853	542
LDSC	H3K4me1_peaks_Trynka	alpha_l2	1.41094	10.6204	6948	1.41094	10.6204	6948	1.51326	2.4601	260	1.30573	4.564	2150
LDSC	Enhancer_Hoffman	alpha_l3	2.07414	10.6104	2989	2.07414	10.6104	2989	1.37915	0.863197	126	2.03048	4.90765	667
LDSC	Human_Enhancer_Villar	alpha_l3	2.38803	10.3234	2681	2.38803	10.3234	2681	1.51041	0.951994	123	2.2591	4.60558	602
LDSC	PromoterFlanking_Hoffman	alpha_l3	3.15479	10.1331	2474	3.15479	10.1331	2474	2.05365	1.08587	101	2.55906	3.88623	556
LDSC	Human_Enhancer_Villar_extend_500	alpha_l3	2.21036	10.0662	2746	2.21036	10.0662	2746	1.3359	0.729623	129	1.96322	4.01285	617
LDSC	WeakEnhancer_Hoffman_extend_500	alpha_l2	1.50062	9.93042	6351	1.50062	9.93042	6351	1.87486	3.01685	243	1.38176	4.32466	1942
LDSC	CTCF_Hoffman	alpha_l2	1.87612	9.76935	5262	1.87612	9.76935	5262	2.49188	2.86089	205	1.63269	4.15123	1626
LDSC	BivFlnk_extend_500	alpha_l3	2.14267	9.75391	2816	2.14267	9.75391	2816	2.56354	2.20974	122	2.17582	4.34008	605
LDSC	H3K4me3_Trynka	alpha_l3	1.63143	9.72222	3349	1.63143	9.72222	3349	1.39496	1.243	148	1.80677	5.55289	743
LDSC	Ancient_Sequence_Age_Human_Enhancer_extend_500	alpha_l3	2.94097	9.70288	2383	2.94097	9.70288	2383	0.826336	-0.305401	108	2.4109	3.61632	526
LDSC	Intron_UCSC	alpha_l1	1.32481	9.63082	10196	1.32481	9.63082	10196	1.05298	0.326571	417	1.56188	10.6545	4590
LDSC	Enhancer_Andersson	alpha_l3	4.66986	9.49331	2138	4.66986	9.49331	2138	1.9703	0.933677	97	2.33599	2.10594	449
LDSC	H3K9ac_Trynka	alpha_l3	1.61234	9.38544	3337	1.61234	9.38544	3337	1.28801	0.92206	145	1.70594	4.97637	741
LDSC	Ancient_Sequence_Age_Human_Enhancer	alpha_l3	4.19124	9.28113	2060	4.19124	9.28113	2060	0.976003	-0.0264057	91	3.41305	3.60982	441
LDSC	H3K27ac_PGC2_extend_500	alpha_l2	1.36921	9.19292	6622	1.36921	9.19292	6622	1.24424	1.22459	255	1.3602	5.12646	2077
LDSC	Enhancer_Andersson_extend_500	alpha_l3	2.50394	9.09672	2568	2.50394	9.09672	2568	2.54582	1.79858	117	1.6487	2.18823	575
LDSC	FetalDHS_Trynka_extend_500	alpha_l2	1.3244	8.89481	6969	1.3244	8.89481	6969	1.2467	1.33461	265	1.23622	3.77774	2145
LDSC	SuperEnhancer_Hnisz_extend_500	alpha_l2	1.56359	8.89378	5382	1.56359	8.89378	5382	1.31893	0.978611	202	1.56285	5.09059	1688
LDSC	SuperEnhancer_Hnisz	alpha_l2	1.56488	8.88802	5373	1.56488	8.88802	5373	1.27407	0.854504	205	1.56582	5.08973	1690
LDSC	DHS_peaks_Trynka	alpha_l3	1.59571	8.8703	3297	1.59571	8.8703	3297	1.42574	1.3186	144	1.62554	4.35618	737
LDSC	Enhancer_Hoffman_extend_500	alpha_l3	1.62907	8.62546	3211	1.62907	8.62546	3211	1.19574	0.605008	135	1.85902	5.2984	711
LDSC	TFBS_ENCODE	alpha_l3	1.52437	8.56572	3380	1.52437	8.56572	3380	1.12201	0.452427	150	1.58699	4.43537	748
LDSC	Conserved_LindbladToh_extend_500	alpha_l2	1.31775	8.50963	6692	1.31775	8.50963	6692	1.44593	2.15603	249	1.42791	6.27807	2067
LDSC	Conserved_Mammal_phastCons46way_extend_500	alpha_l2	1.29886	8.26936	6918	1.29886	8.26936	6918	1.48915	2.3922	263	1.39611	6.04786	2144
LDSC	DGF_ENCODE	alpha_l3	1.47975	8.13972	3399	1.47975	8.13972	3399	1.40485	1.35866	145	1.46191	3.6831	744
LDSC	Vahedi_Tcell_TE	alpha_l3	2.51424	8.13587	2357	2.51424	8.13587	2357	0.620219	-0.715241	94	1.9994	2.66472	503
LDSC	Intron_UCSC_extend_500	alpha_l2	1.38755	8.04125	6166	1.38755	8.04125	6166	1.5125	1.83415	233	1.80897	8.30382	1967
LDSC	CTCF_Hoffman_extend_500	alpha_l2	1.43582	7.98854	6069	1.43582	7.98854	6069	1.75828	2.42662	235	1.34712	3.622	1899
LDSC	Conserved_LindbladToh	alpha_l3	2.12915	7.98059	2610	2.12915	7.98059	2610	3.9913	2.9263	110	2.65362	5.21454	608
LDSC	CTCF_Hoffman	alpha_l3	1.99567	7.75744	2784	1.99567	7.75744	2784	0.909543	-0.204916	121	1.70809	2.69307	614
LDSC	Vahedi_Tcell_TE_500	alpha_l3	2.24077	7.66766	2445	2.24077	7.66766	2445	0.618431	-0.768074	98	1.7344	2.28254	529
LDSC	Coding_UCSC_extend_500	alpha_l4	1.92368	7.62698	1477	1.92368	7.62698	1477	2.92625	2.61347	74	2.12717	3.53992	228
LDSC	Transcribed_Hoffman	alpha_l2	1.30195	7.6214	6698	1.30195	7.6214	6698	1.02154	0.117503	246	1.7889	9.30428	2062
LDSC	DHS_Trynka	alpha_l3	1.43843	7.52684	3388	1.43843	7.52684	3388	1.16434	0.61741	149	1.3987	3.27463	748
LDSC	Intron_UCSC	alpha_l2	1.32642	7.22344	6317	1.32642	7.22344	6317	1.49113	1.86516	237	1.60118	6.95896	2018
LDSC	H3K4me1_peaks_Trynka	alpha_l3	1.4029	7.188	3407	1.4029	7.188	3407	1.26623	1.03061	150	1.45697	3.78019	758
LDSC	Vahedi_Tcell_SE_500	alpha_l3	2.53452	7.17298	1527	2.53452	7.17298	1527	1.24473	0.327503	76	3.03696	3.75922	306
LDSC	Conserved_Mammal_phastCons46way	alpha_l3	2.00463	7.13677	2678	2.00463	7.13677	2678	2.79022	1.94609	115	2.2976	4.19959	611
LDSC	Conserved_Vertebrate_phastCons46way	alpha_l3	1.83395	7.11835	2830	1.83395	7.11835	2830	2.08502	1.57267	123	1.70721	2.99039	649
LDSC	Vahedi_Tcell_SE	alpha_l3	2.51602	7.10343	1529	2.51602	7.10343	1529	1.21491	0.290376	75	3.24597	3.95776	306
LDSC	Coding_UCSC	alpha_l4	2.49238	7.08085	1337	2.49238	7.08085	1337	4.81396	2.83715	64	2.92214	3.2804	205
LDSC	WeakEnhancer_Hoffman	alpha_l3	1.89831	7.07227	2726	1.89831	7.07227	2726	1.33959	0.578721	122	1.49467	1.9904	602
LDSC	H3K4me1_Trynka	alpha_l2	1.2635	7.02412	6642	1.2635	7.02412	6642	1.23453	1.2273	248	1.34829	5.09766	2088
LDSC	H3K9ac_Trynka_extend_500	alpha_l3	1.41076	6.99239	3328	1.41076	6.99239	3328	1.09759	0.360205	147	1.64989	4.88341	747
LDSC	UTR_3_UCSC_extend_500	alpha_l4	2.1651	6.94403	1401	2.1651	6.94403	1401	2.54708	1.77744	67	1.76914	1.80283	209
LDSC	Human_Promoter_Villar	alpha_l4	2.51277	6.87146	1267	2.51277	6.87146	1267	0.673599	-0.518368	63	4.25157	4.48744	200
LDSC	TFBS_ENCODE_extend_500	alpha_l2	1.23757	6.83857	6963	1.23757	6.83857	6963	1.32348	1.6886	260	1.26145	4.19652	2143
LDSC	Conserved_Vertebrate_phastCons46way_extend_500	alpha_l2	1.2363	6.81296	6978	1.2363	6.81296	6978	1.37996	1.98198	261	1.34142	5.35238	2145
LDSC	Conserved_Primate_phastCons46way	alpha_l3	2.09041	6.8121	2504	2.09041	6.8121	2504	2.22565	1.46981	107	2.89982	5.24414	589
LDSC	H3K27ac_PGC2	alpha_l3	1.38005	6.68448	3335	1.38005	6.68448	3335	1.24069	0.899004	151	1.58075	4.51259	744
LDSC	CTCF_Hoffman_extend_500	alpha_l3	1.51718	6.60876	3122	1.51718	6.60876	3122	1.26859	0.753953	134	1.24116	1.53002	682
LDSC	Human_Enhancer_Villar	alpha_l4	2.23591	6.60866	1303	2.23591	6.60866	1303	1.41017	0.59215	61	2.07355	2.25098	193
LDSC	H3K4me3_Trynka_extend_500	alpha_l3	1.37001	6.59567	3335	1.37001	6.59567	3335	1.13597	0.510715	149	1.36542	3.07598	742
LDSC	UTR_5_UCSC_extend_500	alpha_l4	2.05409	6.51811	1404	2.05409	6.51811	1404	1.93864	1.11426	67	2.77595	3.86699	219
LDSC	Conserved_Primate_phastCons46way_extend_500	alpha_l3	1.39918	6.408	3224	1.39918	6.408	3224	1.18756	0.633913	143	1.50718	3.95788	741
LDSC	TSS_Hoffman	alpha_l4	2.1604	6.12291	1341	2.1604	6.12291	1341	0.503966	-0.898748	62	2.92431	3.37919	207
LDSC	TSS_Hoffman_extend_500	alpha_l4	1.88324	6.07646	1415	1.88324	6.07646	1415	0.690346	-0.612314	63	2.81018	4.01205	213
LDSC	UTR_5_UCSC	alpha_l4	3.07	6.03398	1176	3.07	6.03398	1176	3.88799	1.36036	54	3.17703	2.43398	177
LDSC	UTR_3_UCSC	alpha_l4	2.40473	5.93715	1280	2.40473	5.93715	1280	5.74434	2.68939	64	2.64382	2.40825	191
LDSC	Ancient_Sequence_Age_Human_Enhancer_extend_500	alpha_l4	2.65691	5.93546	1170	2.65691	5.93546	1170	2.44777	1.1076	55	1.68352	1.19322	178
LDSC	H3K4me3_peaks_Trynka	alpha_l4	1.75226	5.8685	1476	1.75226	5.8685	1476	1.39849	0.711306	70	2.30094	3.34831	220
LDSC	H3K27ac_PGC2_extend_500	alpha_l3	1.33325	5.84262	3289	1.33325	5.84262	3289	1.25612	0.932189	151	1.59901	4.47858	736
LDSC	Human_Enhancer_Villar_extend_500	alpha_l4	1.95851	5.79919	1325	1.95851	5.79919	1325	1.42487	0.658599	61	1.74669	1.82736	194
LDSC	Human_Promoter_Villar_extend_500	alpha_l4	2.07361	5.77938	1293	2.07361	5.77938	1293	1.319	0.395708	63	3.92259	4.41919	204
LDSC	Promoter_UCSC	alpha_l4	1.74827	5.75244	1443	1.74827	5.75244	1443	1.16239	0.297873	70	2.36201	3.51102	222
LDSC	Promoter_UCSC_extend_500	alpha_l4	1.69715	5.72749	1470	1.69715	5.72749	1470	0.878124	-0.257427	70	2.20053	3.35259	222
LDSC	H3K4me1_Trynka_extend_500	alpha_l1	1.19295	5.66039	9359	1.19295	5.66039	9359	1.30639	1.66166	386	1.33229	6.12447	4116
LDSC	FetalDHS_Trynka_extend_500	alpha_l3	1.28725	5.55897	3413	1.28725	5.55897	3413	0.893205	-0.481258	149	1.2765	2.56646	761
LDSC	PromoterFlanking_Hoffman_extend_500	alpha_l4	1.8184	5.51367	1420	1.8184	5.51367	1420	0.70586	-0.552764	65	3.41073	4.85447	219
LDSC	H3K27ac_Hnisz	alpha_l1	1.17716	5.44987	9476	1.17716	5.44987	9476	1.38741	2.01671	375	1.20917	4.35713	4270
LDSC	WeakEnhancer_Hoffman_extend_500	alpha_l3	1.37025	5.38905	3197	1.37025	5.38905	3197	0.802996	-0.678647	137	1.28253	1.9534	694
LDSC	Enhancer_Hoffman	alpha_l4	1.73312	5.3072	1427	1.73312	5.3072	1427	0.5884	-0.916176	70	1.79566	2.14525	213
LDSC	Human_Promoter_Villar_ExAC_extend_500	alpha_l3	2.71111	5.2862	1487	2.71111	5.2862	1487	2.94324	1.09741	69	3.5627	3.11199	321
LDSC	DHS_Trynka_extend_500	alpha_l1	1.1333	5.28573	11553	1.1333	5.28573	11553	1.23657	1.71884	458	1.13387	3.58397	5031
LDSC	TSS_Hoffman	alpha_l5	2.58636	5.17623	618	2.58636	5.17623	618	0.127526	-1.612	30	1.9338	1.08956	61
LDSC	H3K4me3_peaks_Trynka	alpha_l5	2.0282	5.14052	688	2.0282	5.14052	688	0.618016	-0.580291	33	1.38886	0.653479	62
LDSC	TSS_Hoffman_extend_500	alpha_l5	2.18368	5.13822	660	2.18368	5.13822	660	0.684753	-0.478417	32	1.67227	1.04686	61
LDSC	SuperEnhancer_Hnisz_extend_500	alpha_l3	1.44118	5.12403	2806	1.44118	5.12403	2806	1.39181	0.869535	126	1.49282	2.60477	629
LDSC	H3K9ac_peaks_Trynka	alpha_l4	1.63557	5.06182	1452	1.63557	5.06182	1452	0.938828	-0.124282	66	1.90692	2.51681	215
LDSC	Ancient_Sequence_Age_Human_Enhancer	alpha_l4	3.11428	5.00994	1027	3.11428	5.00994	1027	1.63856	0.389293	49	1.39158	0.512018	155
LDSC	SuperEnhancer_Hnisz	alpha_l3	1.42828	4.98318	2806	1.42828	4.98318	2806	1.3835	0.846429	128	1.50029	2.63962	629
LDSC	Human_Promoter_Villar_ExAC	alpha_l3	2.76193	4.9806	1427	2.76193	4.9806	1427	1.21583	0.165779	66	4.05746	3.25509	308
LDSC	H3K4me3_Trynka	alpha_l4	1.45175	4.97275	1561	1.45175	4.97275	1561	1.23622	0.58227	71	1.94484	3.34627	230
LDSC	Ancient_Sequence_Age_Human_Promoter_extend_500	alpha_l4	2.20148	4.96963	1178	2.20148	4.96963	1178	2.28646	1.00022	59	4.80782	4.11199	185
LDSC	DGF_ENCODE_extend_500	alpha_l1	1.13276	4.94279	10939	1.13276	4.94279	10939	1.27973	1.80905	445	1.12129	3.06981	4807
LDSC	DGF_ENCODE	alpha_l4	1.42274	4.93646	1589	1.42274	4.93646	1589	1.27614	0.725596	74	1.53264	2.21541	233
LDSC	Enhancer_Andersson_extend_500	alpha_l4	2.03144	4.9064	1274	2.03144	4.9064	1274	2.05132	1.12689	57	1.79358	1.38852	194
LDSC	FetalDHS_Trynka	alpha_l4	1.51127	4.86631	1526	1.51127	4.86631	1526	0.934784	-0.163461	71	1.7536	2.432	220
LDSC	Vahedi_Tcell_TE	alpha_l4	2.22125	4.83155	1162	2.22125	4.83155	1162	0.657833	-0.427303	53	1.71466	1.30211	173
LDSC	PromoterFlanking_Hoffman	alpha_l4	2.29796	4.82586	1228	2.29796	4.82586	1228	0.280529	-1.12055	57	5.59292	4.44798	190
LDSC	Enhancer_Andersson_extend_500	alpha_l5	2.75739	4.80446	597	2.75739	4.80446	597	1.20845	0.164056	30	4.89399	2.27858	53
LDSC	Human_Enhancer_Villar	alpha_l5	2.39657	4.79435	601	2.39657	4.79435	601	0.807672	-0.240234	32	1.31411	0.470256	53
LDSC	Ancient_Sequence_Age_Human_Promoter	alpha_l4	2.76893	4.77796	1046	2.76893	4.77796	1046	0.182956	-1.17902	48	4.53374	2.96797	172
LDSC	TFBS_ENCODE	alpha_l4	1.42452	4.7742	1565	1.42452	4.7742	1565	0.998304	-0.00477895	74	1.48708	2.05145	233
LDSC	Conserved_LindbladToh_extend_500	alpha_l3	1.24662	4.71633	3307	1.24662	4.71633	3307	1.00176	0.00748317	149	1.43887	3.8035	740
LDSC	DHS_peaks_Trynka	alpha_l4	1.4384	4.66311	1556	1.4384	4.66311	1556	0.860886	-0.387398	70	1.50792	1.98119	230
LDSC	Vahedi_Tcell_TE_500	alpha_l4	2.02618	4.62003	1200	2.02618	4.62003	1200	0.576768	-0.592539	53	1.45285	0.946943	178
LDSC	Enhancer_Hoffman_extend_500	alpha_l4	1.45725	4.48978	1507	1.45725	4.48978	1507	0.911999	-0.211054	69	1.78804	2.67925	223
LDSC	H3K27ac_Hnisz_extend_500	alpha_l1	1.14204	4.40605	9369	1.14204	4.40605	9369	1.31965	1.70181	375	1.19186	4.01443	4215
LDSC	Conserved_Vertebrate_phastCons46way	alpha_l4	1.72181	4.37406	1351	1.72181	4.37406	1351	2.5256	1.53126	65	2.1904	2.48936	204
LDSC	Promoter_UCSC	alpha_l5	1.83971	4.33406	682	1.83971	4.33406	682	0.684334	-0.53803	35	1.5877	0.851761	61
LDSC	H3K4me1_peaks_Trynka	alpha_l4	1.34706	4.30401	1582	1.34706	4.30401	1582	1.10027	0.290267	76	1.46872	2.08085	230
LDSC	CTCF_Hoffman_extend_500	alpha_l4	1.48673	4.28178	1475	1.48673	4.28178	1475	1.18157	0.388397	71	1.20991	0.759677	218
LDSC	H3K9ac_peaks_Trynka	alpha_l5	1.8398	4.2771	677	1.8398	4.2771	677	0.354916	-1.06421	32	1.0682	0.123629	61
LDSC	Ancient_Sequence_Age_Human_Enhancer_extend_500	alpha_l5	2.84272	4.27304	544	2.84272	4.27304	544	2.71179	0.953193	28	0.640979	-0.503509	49
LDSC	Human_Enhancer_Villar_extend_500	alpha_l5	2.07472	4.21696	614	2.07472	4.21696	614	1.69104	0.726285	33	1.38541	0.586805	55
LDSC	UTR_3_UCSC_extend_500	alpha_l5	1.97776	4.16941	652	1.97776	4.16941	652	1.40999	0.445166	33	1.81522	0.998419	60
LDSC	CTCF_Hoffman	alpha_l5	2.18832	4.15638	625	2.18832	4.15638	625	2.3634	1.07545	30	0.703636	-0.465066	58
LDSC	BivFlnk_extend_500	alpha_l4	1.62845	4.15408	1366	1.62845	4.15408	1366	0.462503	-1.17339	61	1.78158	1.64586	198
LDSC	Promoter_UCSC_extend_500	alpha_l5	1.75607	4.1401	686	1.75607	4.1401	686	0.857159	-0.230846	34	1.182	0.321587	61
LDSC	Human_Promoter_Villar_extend_500	alpha_l5	2.18908	4.13182	615	2.18908	4.13182	615	0.315913	-1.11242	31	3.19468	1.7769	59
LDSC	WeakEnhancer_Hoffman	alpha_l4	1.72506	4.1143	1322	1.72506	4.1143	1322	1.93061	1.00707	66	1.87901	1.7237	197
LDSC	H3K4me3_Trynka	alpha_l5	1.57005	4.0889	710	1.57005	4.0889	710	1.0919	0.163248	33	1.35112	0.801998	62
LDSC	TSS_Hoffman	alpha_l6	2.75989	4.06526	320	2.75989	4.06526	320	0.554795	-0.378235	17	3.74626	1.341	18
LDSC	DHS_peaks_Trynka	alpha_l5	1.57727	4.01203	712	1.57727	4.01203	712	1.88212	1.28467	34	1.39937	0.83212	61
LDSC	Human_Promoter_Villar	alpha_l5	2.25579	3.99239	608	2.25579	3.99239	608	0.272123	-1.15436	30	1.4496	0.49671	59
LDSC	WeakEnhancer_Hoffman_extend_500	alpha_l4	1.40437	3.97626	1488	1.40437	3.97626	1488	0.913391	-0.198099	70	1.50924	1.77712	217
LDSC	Enhancer_Andersson	alpha_l4	2.60169	3.96557	1088	2.60169	3.96557	1088	1.29371	0.246052	50	1.4607	0.53166	158
LDSC	TFBS_ENCODE_extend_500	alpha_l3	1.19327	3.94336	3417	1.19327	3.94336	3417	1.01155	0.0507023	151	1.26228	2.45118	759
LDSC	Conserved_Mammal_phastCons46way	alpha_l4	1.7754	3.92289	1281	1.7754	3.92289	1281	3.51917	1.92734	58	1.78259	1.54325	191
LDSC	Intron_UCSC_extend_500	alpha_l3	1.26417	3.91621	3131	1.26417	3.91621	3131	0.923279	-0.256035	141	1.71867	4.24711	691
LDSC	UTR_3_UCSC	alpha_l5	2.30381	3.8896	606	2.30381	3.8896	606	1.21942	0.191326	29	0.733719	-0.339134	56
LDSC	Conserved_LindbladToh	alpha_l4	1.75337	3.87093	1248	1.75337	3.87093	1248	4.90488	2.67274	58	2.40989	2.49006	192
LDSC	WeakEnhancer_Hoffman_extend_500	alpha_l5	1.63493	3.86698	686	1.63493	3.86698	686	1.00645	0.00956671	32	1.77811	1.25025	61
LDSC	Ancient_Sequence_Age_Human_Enhancer	alpha_l5	3.77789	3.81852	473	3.77789	3.81852	473	1.85524	0.427577	25	0.44122	-0.519971	42
LDSC	H3K4me1_peaks_Trynka	alpha_l5	1.48511	3.81526	731	1.48511	3.81526	731	0.912987	-0.186709	35	1.14838	0.376415	61
LDSC	Conserved_Mammal_phastCons46way_extend_500	alpha_l3	1.19043	3.80287	3395	1.19043	3.80287	3395	1.0722	0.306669	150	1.35369	3.23233	754
LDSC	BivFlnk	alpha_l5	2.21651	3.80134	591	2.21651	3.80134	591	0.108551	-1.37206	28	1.06143	0.0688711	48
LDSC	UTR_5_UCSC_extend_500	alpha_l5	1.83983	3.74154	663	1.83983	3.74154	663	1.12895	0.161124	33	1.29317	0.425048	60
LDSC	Ancient_Sequence_Age_Human_Promoter_extend_500	alpha_l5	2.45587	3.7383	574	2.45587	3.7383	574	0.751979	-0.245392	29	2.70503	1.26397	58
LDSC	H3K9ac_Trynka	alpha_l4	1.32785	3.72707	1538	1.32785	3.72707	1538	1.2636	0.623027	70	1.70701	2.69378	229
LDSC	Conserved_Primate_phastCons46way	alpha_l4	1.81763	3.72228	1219	1.81763	3.72228	1219	4.32054	2.21215	56	2.18573	1.97299	187
LDSC	DHS_Trynka	alpha_l4	1.30452	3.7186	1590	1.30452	3.7186	1590	0.95192	-0.14224	73	1.46977	2.02802	231
LDSC	Intron_UCSC	alpha_l3	1.23554	3.66964	3182	1.23554	3.66964	3182	0.851439	-0.551272	143	1.57995	3.80069	713
LDSC	H3K4me3_Trynka_extend_500	alpha_l4	1.29298	3.64783	1560	1.29298	3.64783	1560	1.15315	0.423659	72	1.51977	2.28184	232
LDSC	BivFlnk	alpha_l4	1.74961	3.61576	1257	1.74961	3.61576	1257	0.427737	-0.933157	59	2.84672	2.31867	187
LDSC	BivFlnk_extend_500	alpha_l5	1.82813	3.61136	644	1.82813	3.61136	644	0.662242	-0.466467	30	1.83904	0.996745	59
LDSC	H3K9ac_Trynka	alpha_l5	1.50314	3.59847	715	1.50314	3.59847	715	1.01658	0.0302719	34	1.20736	0.495634	61
LDSC	H3K27ac_Hnisz	alpha_l2	1.15017	3.58548	6137	1.15017	3.58548	6137	1.17871	0.797885	235	1.10694	1.49102	1956
LDSC	CTCF_Hoffman_extend_500	alpha_l5	1.62686	3.55805	674	1.62686	3.55805	674	1.6619	0.816921	33	1.1187	0.23583	61
LDSC	H3K4me1_Trynka_extend_500	alpha_l2	1.15122	3.53169	6036	1.15122	3.53169	6036	1.2793	1.19391	229	1.23067	2.92581	1905
LDSC	H3K9ac_Trynka_extend_500	alpha_l4	1.28929	3.52027	1553	1.28929	3.52027	1553	1.2242	0.54921	73	1.66077	2.66471	233
LDSC	TFBS_ENCODE	alpha_l5	1.45927	3.50576	718	1.45927	3.50576	718	1.25549	0.448893	35	0.996574	-0.00856293	61
LDSC	CTCF_Hoffman	alpha_l4	1.57022	3.4644	1360	1.57022	3.4644	1360	0.687203	-0.555475	66	0.986723	-0.0355141	201
LDSC	H3K27ac_PGC2	alpha_l4	1.27787	3.45676	1567	1.27787	3.45676	1567	1.31106	0.779471	72	1.43058	1.92515	235
LDSC	WeakEnhancer_Hoffman	alpha_l5	1.93952	3.42635	619	1.93952	3.42635	619	2.20557	0.733091	30	1.89307	0.98083	58
LDSC	Transcribed_Hoffman	alpha_l4	1.28271	3.42141	1548	1.28271	3.42141	1548	0.927855	-0.222987	74	1.29695	1.3606	230
LDSC	Enhancer_Hoffman_extend_500	alpha_l5	1.53022	3.41228	697	1.53022	3.41228	697	1.06616	0.105902	33	1.61266	1.17639	61
LDSC	FetalDHS_Trynka	alpha_l5	1.52324	3.4062	697	1.52324	3.4062	697	1.8496	1.07047	33	1.47787	0.915173	61
LDSC	H3K4me1_Trynka	alpha_l3	1.17657	3.39788	3308	1.17657	3.39788	3308	0.982778	-0.0720801	153	1.33267	2.86381	744
LDSC	UTR_5_UCSC	alpha_l5	2.50243	3.32409	574	2.50243	3.32409	574	3.01564	0.893634	26	1.05514	0.0508319	53
LDSC	UTR_5_UCSC_extend_500	alpha_l6	2.09488	3.31325	331	2.09488	3.31325	331	1.7823	0.496684	20	3.36438	1.44646	20
LDSC	Human_Promoter_Villar	alpha_l6	2.50577	3.30076	308	2.50577	3.30076	308	0.473549	-0.445388	17	4.54565	1.57424	18
LDSC	Conserved_Vertebrate_phastCons46way_extend_500	alpha_l3	1.15781	3.27667	3418	1.15781	3.27667	3418	1.02024	0.0887076	151	1.31478	2.93866	753
LDSC	H3K27ac_Hnisz_extend_500	alpha_l2	1.13639	3.26811	6105	1.13639	3.26811	6105	1.11632	0.529457	230	1.08484	1.19352	1939
LDSC	DGF_ENCODE	alpha_l5	1.40581	3.22936	721	1.40581	3.22936	721	1.7688	1.23376	36	1.0878	0.225113	61
LDSC	PromoterFlanking_Hoffman_extend_500	alpha_l5	1.66323	3.19265	652	1.66323	3.19265	652	1.14493	0.168827	31	1.33539	0.540779	60
LDSC	Vahedi_Tcell_SE	alpha_l4	1.87762	3.17768	775	1.87762	3.17768	775	0.473552	-0.701601	37	2.80975	1.98444	118
LDSC	Transcribed_Hoffman	alpha_l3	1.16973	3.17147	3334	1.16973	3.17147	3334	0.964388	-0.150865	145	1.57676	4.28085	723
LDSC	Coding_UCSC	alpha_l5	1.86434	3.15668	636	1.86434	3.15668	636	2.52436	1.15878	31	1.42705	0.512481	58
LDSC	H3K4me3_peaks_Trynka	alpha_l6	1.85933	3.15547	343	1.85933	3.15547	343	1.00875	0.00776262	19	1.8054	0.638717	19
LDSC	Ancient_Sequence_Age_Human_Enhancer_extend_500	alpha_l7	4.20977	3.13206	142	4.20977	3.13206	142	0.0255979	-1.00228	8	0.250587	-0.488506	7
LDSC	DHS_Trynka	alpha_l5	1.38081	3.06578	723	1.38081	3.06578	723	1.19996	0.38309	35	1.37249	0.84167	62
LDSC	Conserved_Vertebrate_phastCons46way	alpha_l6	2.14194	3.06215	314	2.14194	3.06215	314	0.598637	-0.41212	20	3.22899	1.29319	19
LDSC	PromoterFlanking_Hoffman	alpha_l5	2.1441	3.05958	591	2.1441	3.05958	591	8.72773	1.81675	27	1.6473	0.565898	54
LDSC	Coding_UCSC_extend_500	alpha_l5	1.48297	3.03016	696	1.48297	3.03016	696	1.18479	0.265075	34	1.58448	1.00961	61
LDSC	Vahedi_Tcell_SE_500	alpha_l4	1.81204	3.01113	775	1.81204	3.01113	775	0.475683	-0.70376	36	2.4227	1.64596	117
LDSC	Ancient_Sequence_Age_Human_Promoter_extend_500	alpha_l6	2.62134	3.00101	289	2.62134	3.00101	289	0.64874	-0.239673	16	7.79861	1.99077	17
LDSC	H3K27ac_PGC2_extend_500	alpha_l4	1.24068	2.99793	1550	1.24068	2.99793	1550	1.12996	0.344723	74	1.38431	1.73617	231
LDSC	FetalDHS_Trynka_extend_500	alpha_l5	1.34649	2.9762	727	1.34649	2.9762	727	1.61675	1.07945	34	1.32934	0.823794	62
LDSC	Conserved_Primate_phastCons46way_extend_500	alpha_l4	1.26469	2.97329	1508	1.26469	2.97329	1508	2.01303	1.81992	69	1.36466	1.62384	230
LDSC	Vahedi_Tcell_SE	alpha_l5	2.39024	2.92121	341	2.39024	2.92121	341	1.8454	0.426315	18	1.91027	0.780598	36
LDSC	Vahedi_Tcell_SE_500	alpha_l5	2.37601	2.90668	341	2.37601	2.90668	341	1.60444	0.322101	18	1.86914	0.793223	36
LDSC	SuperEnhancer_Hnisz	alpha_l5	1.58172	2.89331	629	1.58172	2.89331	629	1.48121	0.526987	32	1.34525	0.57334	58
LDSC	SuperEnhancer_Hnisz_extend_500	alpha_l5	1.57413	2.87672	627	1.57413	2.87672	627	1.38291	0.432214	32	1.33963	0.574548	58
LDSC	TFBS_ENCODE_extend_500	alpha_l4	1.20897	2.85459	1580	1.20897	2.85459	1580	1.04289	0.138496	78	1.29092	1.49747	234
LDSC	TSS_Hoffman_extend_500	alpha_l6	1.85843	2.84755	341	1.85843	2.84755	341	0.5385	-0.47545	17	2.12201	0.836426	20
LDSC	Coding_UCSC_extend_500	alpha_l6	1.68081	2.83286	343	1.68081	2.83286	343	2.29336	1.11798	21	4.30707	2.26603	19
LDSC	DHS_Trynka_extend_500	alpha_l2	1.09179	2.80956	6917	1.09179	2.80956	6917	1.14265	0.816834	260	1.08976	1.56371	2126
LDSC	Enhancer_Andersson	alpha_l7	5.44588	2.80881	140	5.44588	2.80881	140	0.0434798	-0.580222	6	0.208508	-0.382889	6
LDSC	Coding_UCSC	alpha_l6	2.13818	2.77953	313	2.13818	2.77953	313	0.895205	-0.0977354	21	1.90812	0.647024	19
LDSC	Human_Promoter_Villar_extend_500	alpha_l6	2.08836	2.76514	311	2.08836	2.76514	311	0.511435	-0.444159	17	3.68989	1.38092	18
LDSC	SuperEnhancer_Hnisz	alpha_l4	1.33504	2.76296	1344	1.33504	2.76296	1344	0.368952	-1.67328	63	1.30969	0.96622	205
LDSC	SuperEnhancer_Hnisz_extend_500	alpha_l4	1.32972	2.72916	1345	1.32972	2.72916	1345	0.36124	-1.7242	61	1.33032	1.02409	205
LDSC	Conserved_Vertebrate_phastCons46way	alpha_l5	1.64057	2.71321	638	1.64057	2.71321	638	1.93148	0.77752	30	1.5114	0.681979	61
LDSC	Promoter_UCSC_extend_500	alpha_l6	1.68743	2.70094	352	1.68743	2.70094	352	0.969128	-0.036284	20	2.21917	1.02026	20
LDSC	Enhancer_Andersson_extend_500	alpha_l6	2.18804	2.68986	313	2.18804	2.68986	313	7.47791	1.26462	18	0.146072	-1.02543	19
LDSC	Ancient_Sequence_Age_Human_Promoter	alpha_l6	3.0298	2.68175	267	3.0298	2.68175	267	0.00790908	-1.00392	15	1.0094	0.00543891	17
LDSC	Enhancer_Hoffman	alpha_l5	1.49934	2.63615	660	1.49934	2.63615	660	0.69975	-0.458368	34	0.715931	-0.642906	60
LDSC	PromoterFlanking_Hoffman_extend_500	alpha_l6	1.79644	2.61796	334	1.79644	2.61796	334	0.740111	-0.251322	19	2.20851	0.954358	18
LDSC	H3K9ac_peaks_Trynka	alpha_l6	1.69979	2.60853	345	1.69979	2.60853	345	1.07725	0.0701708	20	5.30305	2.29688	20
LDSC	Human_Enhancer_Villar	alpha_l7	2.57138	2.59855	158	2.57138	2.59855	158	9.90237	1.50972	8	1.93242	0.386537	7
LDSC	Enhancer_Andersson	alpha_l6	3.31852	2.55694	273	3.31852	2.55694	273	0.130768	-0.610152	15	0.0320342	-0.961048	16
LDSC	Promoter_UCSC	alpha_l6	1.66743	2.54655	349	1.66743	2.54655	349	0.619939	-0.478119	20	2.06783	0.907486	20
LDSC	Conserved_LindbladToh_extend_500	alpha_l4	1.1926	2.53496	1542	1.1926	2.53496	1542	1.24045	0.660538	74	1.24451	1.28177	232
LDSC	TFBS_ENCODE_extend_500	alpha_l5	1.28113	2.50672	724	1.28113	2.50672	724	1.50912	0.91675	35	1.39169	0.9573	62
LDSC	H3K4me3_Trynka_extend_500	alpha_l5	1.30217	2.48769	715	1.30217	2.48769	715	1.69505	1.18341	36	1.62246	1.33608	62
LDSC	Vahedi_Tcell_TE_500	alpha_l6	2.14173	2.40183	299	2.14173	2.40183	299	12.5671	2.04129	14	1.27435	0.132214	15
LDSC	H3K4me1_Trynka	alpha_l4	1.18323	2.38622	1543	1.18323	2.38622	1543	0.910358	-0.290582	72	1.26844	1.30961	237
LDSC	H3K4me3_Trynka	alpha_l6	1.45027	2.36326	355	1.45027	2.36326	355	1.97464	0.791507	20	0.95938	-0.0566952	20
LDSC	Vahedi_Tcell_TE	alpha_l6	2.20435	2.35206	289	2.20435	2.35206	289	13.8667	1.96552	14	1.3705	0.164994	15
LDSC	H3K9ac_Trynka_extend_500	alpha_l5	1.28172	2.2837	712	1.28172	2.2837	712	1.6619	0.989571	36	1.28208	0.67148	62
LDSC	UTR_3_UCSC_extend_500	alpha_l7	2.10234	2.26919	168	2.10234	2.26919	168	2.16087	0.45896	7	9.03867	1.37942	8
LDSC	FetalDHS_Trynka_extend_500	alpha_l4	1.16445	2.25857	1585	1.16445	2.25857	1585	1.0579	0.174257	75	1.23408	1.18083	231
LDSC	Conserved_LindbladToh	alpha_l5	1.61641	2.21628	602	1.61641	2.21628	602	3.7195	1.60981	30	0.520039	-0.78233	58
LDSC	H3K27ac_PGC2	alpha_l5	1.25984	2.18555	718	1.25984	2.18555	718	1.4855	0.836003	34	2.03091	1.88051	61
LDSC	Conserved_Mammal_phastCons46way	alpha_l5	1.61009	2.18295	604	1.61009	2.18295	604	3.99061	1.61488	30	0.959655	-0.0537377	59
LDSC	UTR_5_UCSC_extend_500	alpha_l7	2.03606	2.17391	162	2.03606	2.17391	162	2.69605	0.637881	8	0.416021	-0.408184	8
LDSC	Conserved_LindbladToh_extend_500	alpha_l5	1.2483	2.15759	712	1.2483	2.15759	712	1.79645	1.29164	37	1.20397	0.530098	59
LDSC	Vahedi_Tcell_TE_500	alpha_l5	1.59747	2.12721	569	1.59747	2.12721	569	0.281949	-0.946716	26	1.42541	0.411717	51
LDSC	UTR_3_UCSC_extend_500	alpha_l6	1.65188	2.1002	326	1.65188	2.1002	326	3.1116	1.25681	21	1.25702	0.237285	18
LDSC	Enhancer_Andersson	alpha_l5	2.2027	2.09628	520	2.2027	2.09628	520	9.37778	1.41894	22	15.3476	3.03745	44
LDSC	Conserved_Primate_phastCons46way	alpha_l5	1.64246	2.09327	588	1.64246	2.09327	588	0.832398	-0.161925	27	2.30595	1.06816	58
LDSC	UTR_5_UCSC	alpha_l6	2.17675	2.07521	289	2.17675	2.07521	289	0.121841	-0.796369	15	1.0145	0.00889916	18
LDSC	Enhancer_Andersson	alpha_l8	6.6484	2.07149	67	6.6484	2.07149	67	0.0356733	-0.68874	6	0.03449	-0.481139	3
LDSC	TFBS_ENCODE	alpha_l6	1.37073	2.06675	360	1.37073	2.06675	360	0.936467	-0.0802005	20	1.37476	0.514085	20
LDSC	Intron_UCSC_extend_500	alpha_l4	1.19747	2.05537	1467	1.19747	2.05537	1467	1.63851	1.10716	69	1.37262	1.34699	216
LDSC	Human_Enhancer_Villar_extend_500	alpha_l7	2.05424	2.05333	160	2.05424	2.05333	160	18.5432	1.88113	8	1.55091	0.269404	7
LDSC	Ancient_Sequence_Age_Human_Enhancer	alpha_l7	3.64069	2.04475	131	3.64069	2.04475	131	0.0292771	-0.758938	6	0.311964	-0.341072	5
LDSC	Enhancer_Hoffman_extend_500	alpha_l7	1.68796	2.03657	171	1.68796	2.03657	171	2.85548	0.875187	8	0.654471	-0.326303	8
LDSC	Conserved_Mammal_phastCons46way_extend_500	alpha_l4	1.14233	1.96994	1578	1.14233	1.96994	1578	1.25184	0.672046	75	1.08908	0.503074	237
LDSC	Conserved_Mammal_phastCons46way_extend_500	alpha_l5	1.21617	1.96049	725	1.21617	1.96049	725	1.34998	0.649136	36	1.08808	0.250921	61
LDSC	Ancient_Sequence_Age_Human_Enhancer_extend_500	alpha_l6	1.95969	1.95375	294	1.95969	1.95375	294	1.19417	0.0850262	17	1.10053	0.0690091	16
LDSC	Intron_UCSC	alpha_l4	1.17845	1.93602	1493	1.17845	1.93602	1493	1.3425	0.717548	69	1.47304	1.72176	222
LDSC	H3K9ac_Trynka	alpha_l6	1.36576	1.93186	357	1.36576	1.93186	357	1.18032	0.198983	20	2.35927	1.35137	20
LDSC	Enhancer_Hoffman_extend_500	alpha_l6	1.42225	1.92929	347	1.42225	1.92929	347	0.698767	-0.343029	19	1.43327	0.481848	19
LDSC	Conserved_Mammal_phastCons46way	alpha_l6	1.81254	1.90451	295	1.81254	1.90451	295	0.41801	-0.54243	20	1.68619	0.512453	17
LDSC	Coding_UCSC_extend_500	alpha_l7	1.65941	1.87861	168	1.65941	1.87861	168	0.911801	-0.0624044	9	4.24218	1.3564	8
LDSC	DGF_ENCODE_extend_500	alpha_l2	1.06378	1.87189	6706	1.06378	1.87189	6706	1.18191	0.976917	253	1.02312	0.394698	2084
LDSC	Conserved_Primate_phastCons46way_extend_500	alpha_l5	1.24197	1.8704	700	1.24197	1.8704	700	2.25485	1.61794	34	1.32489	0.757323	61
LDSC	Human_Promoter_Villar_ExAC	alpha_l6	2.96721	1.84816	173	2.96721	1.84816	173	5.90997	0.907137	12	2.99678	0.759385	13
LDSC	Conserved_Primate_phastCons46way	alpha_l6	1.87505	1.84512	282	1.87505	1.84512	282	0.569934	-0.376852	19	1.52175	0.37414	17
LDSC	UTR_5_UCSC	alpha_l7	2.68581	1.82439	147	2.68581	1.82439	147	20.8798	1.56594	7	2.03323	0.27205	7
LDSC	Ancient_Sequence_Age_Human_Promoter	alpha_l7	2.9066	1.80695	134	2.9066	1.80695	134	289.502	2.81234	6	1.20808	0.0727823	7
LDSC	Ancient_Sequence_Age_Human_Promoter	alpha_l5	1.83743	1.80502	507	1.83743	1.80502	507	0.731407	-0.195844	25	1.47014	0.327061	52
LDSC	Conserved_Primate_phastCons46way_extend_500	alpha_l7	1.52355	1.79063	171	1.52355	1.79063	171	0.0799297	-1.39771	7	2.114	0.705423	8
LDSC	UTR_3_UCSC_extend_500	alpha_l10	15.3797	1.77454	5	15.3797	1.77454	5	0.0532637	-0.519214	1	NA	NA	NA
LDSC	H3K4me1_Trynka_extend_500	alpha_l7	1.61187	1.77045	170	1.61187	1.77045	170	0.77948	-0.222646	8	10.524	1.67799	8
LDSC	Human_Promoter_Villar_ExAC	alpha_l4	1.737	1.76916	702	1.737	1.76916	702	0.932955	-0.0448335	35	6.11636	2.66263	101
LDSC	Human_Enhancer_Villar_extend_500	alpha_l6	1.55448	1.76897	332	1.55448	1.76897	332	0.503868	-0.515351	18	0.785921	-0.222335	17
LDSC	Conserved_Vertebrate_phastCons46way_extend_500	alpha_l5	1.18535	1.7556	731	1.18535	1.7556	731	1.3573	0.68949	35	1.05953	0.175725	61
LDSC	Human_Promoter_Villar_ExAC_extend_500	alpha_l6	2.65552	1.74969	173	2.65552	1.74969	173	4.92734	0.895991	12	2.46345	0.630881	13
LDSC	Vahedi_Tcell_SE	alpha_l6	1.99279	1.73956	172	1.99279	1.73956	172	0.149979	-1.11328	16	1.3791	0.252194	9
LDSC	UTR_3_UCSC	alpha_l6	1.74087	1.7199	308	1.74087	1.7199	308	2.12236	0.611069	20	1.60225	0.383383	18
LDSC	CTCF_Hoffman_extend_500	alpha_l6	1.39602	1.71685	343	1.39602	1.71685	343	0.836818	-0.173139	20	0.920727	-0.0998097	20
LDSC	TFBS_ENCODE	alpha_l7	1.4455	1.68882	175	1.4455	1.68882	175	2.2834	0.920593	8	1.2921	0.233527	8
LDSC	DHS_Trynka_extend_500	alpha_l5	1.18013	1.67333	727	1.18013	1.67333	727	1.29596	0.592739	36	1.21366	0.568688	62
LDSC	H3K4me1_Trynka	alpha_l5	1.18896	1.65853	720	1.18896	1.65853	720	1.63268	1.12541	37	1.24322	0.599232	62
LDSC	H3K9ac_peaks_Trynka	alpha_l9	2.74725	1.64869	30	2.74725	1.64869	30	4.97264	1.21146	5	0.00576125	-0.559784	1
LDSC	Human_Promoter_Villar_ExAC_extend_500	alpha_l4	1.6177	1.63796	727	1.6177	1.63796	727	0.852616	-0.110078	39	4.25497	2.09053	108
LDSC	Vahedi_Tcell_SE_500	alpha_l6	1.91023	1.63603	173	1.91023	1.63603	173	0.145451	-1.13313	16	1.40743	0.271387	9
LDSC	Ancient_Sequence_Age_Human_Promoter	alpha_l8	4.38049	1.62229	67	4.38049	1.62229	67	0.0227657	-0.628771	5	0.0339668	-0.58211	3
LDSC	H3K4me1_Trynka	alpha_l7	1.43422	1.62159	174	1.43422	1.62159	174	1.26457	0.269711	9	1.01206	0.0117167	8
LDSC	DHS_Trynka	alpha_l7	1.42281	1.62134	175	1.42281	1.62134	175	3.35062	1.35484	8	1.14551	0.127403	8
LDSC	WeakEnhancer_Hoffman_extend_500	alpha_l7	1.50251	1.61653	171	1.50251	1.61653	171	5.32351	1.37546	7	0.251381	-0.850475	8
LDSC	DHS_peaks_Trynka	alpha_l7	1.46126	1.60737	175	1.46126	1.60737	175	1.86773	0.662822	8	0.942442	-0.0520268	8
LDSC	H3K27ac_PGC2_extend_500	alpha_l5	1.18554	1.58954	711	1.18554	1.58954	711	1.48491	0.838753	36	1.9269	1.70467	61
LDSC	DHS_Trynka_extend_500	alpha_l3	1.07354	1.57642	3398	1.07354	1.57642	3398	0.920369	-0.379297	153	1.15081	1.49849	759
LDSC	Vahedi_Tcell_TE	alpha_l5	1.4532	1.55399	549	1.4532	1.55399	549	0.312975	-0.776316	24	1.7804	0.597173	49
LDSC	Conserved_LindbladToh	alpha_l6	1.60921	1.54736	290	1.60921	1.54736	290	0.611748	-0.356332	21	1.60964	0.47334	16
LDSC	FetalDHS_Trynka	alpha_l6	1.31652	1.53989	358	1.31652	1.53989	358	1.8057	0.704147	20	1.92731	0.88957	20
LDSC	BivFlnk_extend_500	alpha_l6	1.4487	1.5389	331	1.4487	1.5389	331	4.01481	1.15406	18	2.70909	0.852355	18
LDSC	DHS_peaks_Trynka	alpha_l6	1.28348	1.53463	360	1.28348	1.53463	360	0.752624	-0.350771	20	1.15582	0.205958	20
LDSC	Vahedi_Tcell_TE	alpha_l9	4.34164	1.50968	31	4.34164	1.50968	31	0.0250085	-0.511913	3	0.000831483	-0.344881	1
LDSC	Human_Enhancer_Villar	alpha_l6	1.49511	1.50007	330	1.49511	1.50007	330	1.40393	0.253614	18	0.679425	-0.339372	17
LDSC	Promoter_UCSC	alpha_l7	1.55726	1.49566	169	1.55726	1.49566	169	0.429305	-0.605173	9	0.273403	-0.616487	8
LDSC	TSS_Hoffman_extend_500	alpha_l7	1.59223	1.48754	163	1.59223	1.48754	163	0.374708	-0.493288	8	0.546234	-0.323502	8
LDSC	TFBS_ENCODE_extend_500	alpha_l9	2.00781	1.48077	31	2.00781	1.48077	31	1.13949	0.13599	5	376.531	0.96926	1
LDSC	Conserved_Primate_phastCons46way	alpha_l8	2.72672	1.47778	73	2.72672	1.47778	73	1.42076	0.132896	5	0.0181825	-0.639777	4
LDSC	DHS_Trynka	alpha_l6	1.24637	1.47218	363	1.24637	1.47218	363	1.05723	0.0747005	20	1.16206	0.239348	20
LDSC	Promoter_UCSC_extend_500	alpha_l7	1.51781	1.46842	171	1.51781	1.46842	171	0.467962	-0.562084	9	0.226146	-0.718128	8
LDSC	H3K27ac_Hnisz	alpha_l3	1.08652	1.46791	3071	1.08652	1.46791	3071	1.13518	0.45654	137	1.17289	1.34497	700
LDSC	Conserved_Vertebrate_phastCons46way_extend_500	alpha_l4	1.1003	1.45136	1596	1.1003	1.45136	1596	0.998887	-0.00337753	74	1.16271	0.904074	235
LDSC	Ancient_Sequence_Age_Human_Promoter	alpha_l9	5.21195	1.44595	28	5.21195	1.44595	28	13.1803	0.892352	3	0.000479724	-0.234282	1
LDSC	Vahedi_Tcell_SE	alpha_l7	2.3305	1.44457	83	2.3305	1.44457	83	0.0664659	-0.83568	5	0.0142548	-1.07541	4
LDSC	BivFlnk_extend_500	alpha_l9	2.77166	1.44291	30	2.77166	1.44291	30	13.9687	1.88435	5	0.000966238	-0.464213	1
LDSC	H3K9ac_peaks_Trynka	alpha_l7	1.53873	1.43466	169	1.53873	1.43466	169	14.967	1.88403	8	3.13997	0.795382	8
LDSC	Enhancer_Andersson_extend_500	alpha_l7	1.8351	1.43328	162	1.8351	1.43328	162	0.221313	-0.45432	7	0.219858	-0.616497	8
LDSC	H3K27ac_Hnisz_extend_500	alpha_l3	1.0847	1.43228	3057	1.0847	1.43228	3057	1.24176	0.788032	138	1.14422	1.13689	695
LDSC	H3K27ac_Hnisz	alpha_l9	2.53103	1.42086	31	2.53103	1.42086	31	0.783187	-0.181466	5	15.7841	0.926956	1
LDSC	H3K27ac_PGC2	alpha_l8	1.58418	1.41478	80	1.58418	1.41478	80	1.23628	0.187646	7	1.75851	0.33723	4
LDSC	PromoterFlanking_Hoffman_extend_500	alpha_l8	1.85549	1.41356	77	1.85549	1.41356	77	2.42415	0.673912	7	3.2024	0.637223	4
LDSC	Vahedi_Tcell_SE_500	alpha_l7	2.28544	1.41262	83	2.28544	1.41262	83	0.0660048	-0.841811	5	0.0140426	-1.08246	4
LDSC	Enhancer_Hoffman	alpha_l6	1.36654	1.40295	338	1.36654	1.40295	338	2.9061	1.0261	19	2.46305	1.10718	19
LDSC	H3K27ac_Hnisz	alpha_l5	1.19524	1.39771	686	1.19524	1.39771	686	0.811599	-0.407864	35	1.77288	1.39194	60
LDSC	TSS_Hoffman	alpha_l8	2.19532	1.38293	77	2.19532	1.38293	77	3.01432	0.62561	6	0.14761	-0.740071	4
LDSC	DGF_ENCODE_extend_500	alpha_l5	1.15272	1.37752	713	1.15272	1.37752	713	1.61425	1.00761	36	1.1054	0.279508	62
LDSC	Human_Promoter_Villar	alpha_l7	1.72025	1.34246	152	1.72025	1.34246	152	11.8975	1.41697	8	0.440466	-0.334067	8
LDSC	WeakEnhancer_Hoffman	alpha_l9	3.01816	1.3403	30	3.01816	1.3403	30	0.595212	-0.18933	4	0.00162475	-0.39975	1
LDSC	Conserved_LindbladToh	alpha_l8	2.28668	1.33593	75	2.28668	1.33593	75	1.53497	0.171665	6	0.0161084	-0.71152	4
LDSC	Vahedi_Tcell_TE_500	alpha_l8	2.331	1.33278	72	2.331	1.33278	72	0.0530013	-0.763424	6	0.0325087	-0.763854	4
LDSC	DGF_ENCODE	alpha_l6	1.21835	1.32303	361	1.21835	1.32303	361	1.69075	0.70759	20	1.19131	0.26486	20
LDSC	WeakEnhancer_Hoffman	alpha_l6	1.42556	1.32066	320	1.42556	1.32066	320	0.719831	-0.229917	19	9.81215	1.69261	19
LDSC	FetalDHS_Trynka	alpha_l7	1.38712	1.30233	174	1.38712	1.30233	174	1.56941	0.421721	9	1.11818	0.0965061	8
LDSC	SuperEnhancer_Hnisz_extend_500	alpha_l7	1.48116	1.29878	163	1.48116	1.29878	163	0.833789	-0.0830536	7	0.449299	-0.520518	8
LDSC	Coding_UCSC	alpha_l7	1.66946	1.26446	153	1.66946	1.26446	153	6.61337	1.00228	7	3.09869	0.737453	8
LDSC	H3K27ac_PGC2_extend_500	alpha_l6	1.21102	1.25364	353	1.21102	1.25364	353	0.852747	-0.200753	20	1.32229	0.419119	20
LDSC	H3K9ac_Trynka	alpha_l7	1.32567	1.2517	175	1.32567	1.2517	175	2.66002	0.924827	8	2.11719	0.636698	8
LDSC	H3K27ac_PGC2_extend_500	alpha_l7	1.30673	1.25003	174	1.30673	1.25003	174	2.64287	0.967312	8	0.681133	-0.341604	8
LDSC	WeakEnhancer_Hoffman_extend_500	alpha_l8	1.57746	1.24778	79	1.57746	1.24778	79	1.11564	0.0882647	6	0.949038	-0.0319909	4
LDSC	H3K27ac_PGC2	alpha_l7	1.3014	1.23049	174	1.3014	1.23049	174	2.39795	0.866446	8	0.812695	-0.190688	8
LDSC	CTCF_Hoffman	alpha_l9	2.62105	1.23	30	2.62105	1.23	30	4.41041	0.871151	4	0.00160441	-0.434659	1
LDSC	SuperEnhancer_Hnisz	alpha_l7	1.44997	1.22902	163	1.44997	1.22902	163	0.889971	-0.0532757	7	0.463952	-0.499284	8
LDSC	BivFlnk	alpha_l9	2.90648	1.22692	29	2.90648	1.22692	29	71.6297	2.16157	4	0.00161827	-0.381707	1
LDSC	H3K4me1_peaks_Trynka	alpha_l6	1.19436	1.22564	362	1.19436	1.22564	362	0.750962	-0.397592	21	1.28511	0.383495	20
LDSC	WeakEnhancer_Hoffman_extend_500	alpha_l6	1.24229	1.22389	350	1.24229	1.22389	350	3.86222	1.73297	21	1.73095	0.690548	20
LDSC	Vahedi_Tcell_TE_500	alpha_l9	3.21118	1.22022	31	3.21118	1.22022	31	0.0253504	-0.54179	3	0.000867669	-0.354488	1
LDSC	DGF_ENCODE	alpha_l7	1.3092	1.2151	175	1.3092	1.2151	175	1.97808	0.740001	7	0.890656	-0.104731	8
LDSC	TFBS_ENCODE_extend_500	alpha_l6	1.1807	1.20818	363	1.1807	1.20818	363	0.833355	-0.276129	22	1.0166	0.0287485	20
LDSC	Conserved_LindbladToh_extend_500	alpha_l7	1.29652	1.20654	171	1.29652	1.20654	171	0.483359	-0.706821	9	2.61634	1.07969	8
LDSC	Intron_UCSC	alpha_l5	1.16674	1.20296	693	1.16674	1.20296	693	1.37133	0.524172	35	0.842735	-0.376311	61
LDSC	WeakEnhancer_Hoffman	alpha_l7	1.55528	1.19205	165	1.55528	1.19205	165	6.01998	1.21969	7	0.157653	-0.775262	8
LDSC	TFBS_ENCODE_extend_500	alpha_l7	1.27132	1.18653	175	1.27132	1.18653	175	3.56519	1.49358	9	0.874023	-0.136527	8
LDSC	H3K27ac_PGC2	alpha_l6	1.19334	1.17101	355	1.19334	1.17101	355	0.698753	-0.49787	20	1.48363	0.611643	20
LDSC	Conserved_LindbladToh	alpha_l7	1.6826	1.16146	153	1.6826	1.16146	153	0.288779	-0.496564	7	5.13853	0.998801	8
LDSC	H3K4me1_peaks_Trynka	alpha_l8	1.42285	1.1426	80	1.42285	1.1426	80	1.02983	0.0257237	7	0.0847152	-1.2731	4
LDSC	H3K27ac_Hnisz_extend_500	alpha_l5	1.15409	1.1352	686	1.15409	1.1352	686	0.825561	-0.380767	35	1.75286	1.37749	61
LDSC	DGF_ENCODE_extend_500	alpha_l7	1.28546	1.11753	172	1.28546	1.11753	172	1.36905	0.346306	9	0.680238	-0.418139	8
LDSC	PromoterFlanking_Hoffman	alpha_l7	1.85487	1.11708	147	1.85487	1.11708	147	0.146175	-0.523295	7	0.0452566	-0.837942	8
LDSC	H3K27ac_Hnisz_extend_500	alpha_l9	2.10857	1.11472	31	2.10857	1.11472	31	1.89081	0.484702	5	14.6289	0.895997	1
LDSC	CTCF_Hoffman	alpha_l6	1.36301	1.11015	324	1.36301	1.11015	324	2.52636	0.672104	17	1.53197	0.408364	19
LDSC	Ancient_Sequence_Age_Human_Enhancer	alpha_l6	1.76894	1.1094	263	1.76894	1.1094	263	2.30976	0.458848	16	0.986236	-0.00719449	14
LDSC	PromoterFlanking_Hoffman	alpha_l6	1.48846	1.10262	293	1.48846	1.10262	293	0.291522	-0.550293	18	1.53213	0.341705	18
LDSC	Ancient_Sequence_Age_Human_Promoter_extend_500	alpha_l7	1.69928	1.09564	143	1.69928	1.09564	143	66.3135	2.1473	7	0.581395	-0.213269	8
LDSC	Conserved_Vertebrate_phastCons46way_extend_500	alpha_l7	1.2465	1.09266	176	1.2465	1.09266	176	0.742169	-0.300598	9	2.48183	0.986995	8
LDSC	TSS_Hoffman_extend_500	alpha_l8	1.63976	1.08087	78	1.63976	1.08087	78	1.15846	0.0876039	6	3.6672	0.692266	4
LDSC	Intron_UCSC_extend_500	alpha_l7	1.35418	1.08069	170	1.35418	1.08069	170	1.77409	0.442579	9	9.95439	1.49639	8
LDSC	Conserved_Mammal_phastCons46way	alpha_l8	2.08313	1.07281	74	2.08313	1.07281	74	2.33353	0.345096	6	0.0149204	-0.73868	4
LDSC	H3K4me3_Trynka	alpha_l9	1.76016	1.06949	31	1.76016	1.06949	31	1.57839	0.360892	5	2.07633	0.361179	1
LDSC	FetalDHS_Trynka_extend_500	alpha_l9	1.70033	1.06848	31	1.70033	1.06848	31	2.7649	1.11154	5	3.96339	0.682301	1
LDSC	H3K9ac_Trynka_extend_500	alpha_l7	1.26372	1.06756	174	1.26372	1.06756	174	1.31143	0.236703	7	1.52569	0.369162	8
LDSC	DGF_ENCODE_extend_500	alpha_l3	1.0515	1.06094	3326	1.0515	1.06094	3326	0.938046	-0.278179	146	1.07864	0.767265	745
LDSC	UTR_5_UCSC_extend_500	alpha_l9	2.27335	1.0608	30	2.27335	1.0608	30	0.484578	-0.282448	4	13.7426	1.29791	1
LDSC	WeakEnhancer_Hoffman_extend_500	alpha_l9	1.87242	1.0597	31	1.87242	1.0597	31	1.81731	0.392568	4	69.6721	1.4537	1
LDSC	Promoter_UCSC	alpha_l9	2.00301	1.05789	31	2.00301	1.05789	31	2.86874	0.573287	5	98.4846	1.54107	1
LDSC	Human_Promoter_Villar_ExAC_extend_500	alpha_l5	1.57476	1.05322	341	1.57476	1.05322	341	0.0141119	-1.12507	15	0.030041	-1.3408	30
LDSC	DHS_Trynka_extend_500	alpha_l4	1.07252	1.05321	1584	1.07252	1.05321	1584	0.872781	-0.450024	77	1.03067	0.178507	234
LDSC	H3K9ac_Trynka_extend_500	alpha_l6	1.17756	1.04627	352	1.17756	1.04627	352	1.3921	0.428382	21	1.97932	1.07309	21
LDSC	H3K27ac_PGC2_extend_500	alpha_l8	1.41197	1.03761	79	1.41197	1.03761	79	0.945561	-0.0496949	7	1.09102	0.0519094	4
LDSC	Repressed_Hoffman_extend_500	alpha_l10	4.5771	1.02393	5	4.5771	1.02393	5	0.0266225	-1.08503	1	NA	NA	NA
LDSC	H3K4me3_Trynka_extend_500	alpha_l6	1.16308	1.02346	356	1.16308	1.02346	356	0.990529	-0.0121085	21	1.66149	0.833979	20
LDSC	Enhancer_Hoffman	alpha_l9	2.01646	1.0224	31	2.01646	1.0224	31	12.9595	1.5403	4	2.12039	0.322015	1
LDSC	Intron_UCSC	alpha_l7	1.31857	1.01996	170	1.31857	1.01996	170	1.72676	0.372511	9	4.16101	1.16182	8
LDSC	CTCF_Hoffman_extend_500	alpha_l10	11.1446	1.017	4	11.1446	1.017	4	0.0816429	-0.553229	1	NA	NA	NA
LDSC	Vahedi_Tcell_TE	alpha_l8	2.03467	1.01557	71	2.03467	1.01557	71	0.0545032	-0.719336	6	0.0332245	-0.722041	4
LDSC	UTR_3_UCSC	alpha_l7	1.61965	1.01432	155	1.61965	1.01432	155	0.120776	-0.637687	7	0.152176	-0.722319	8
LDSC	Human_Promoter_Villar_extend_500	alpha_l7	1.49355	1.01102	152	1.49355	1.01102	152	11.9541	1.26113	8	0.372097	-0.406153	8
LDSC	Conserved_Primate_phastCons46way	alpha_l7	1.64429	1.00028	145	1.64429	1.00028	145	0.205678	-0.561131	6	0.103283	-0.701711	8
LDSC	DGF_ENCODE_extend_500	alpha_l4	1.07214	0.997657	1547	1.07214	0.997657	1547	1.34722	0.911479	77	1.08958	0.47351	234
LDSC	Enhancer_Hoffman_extend_500	alpha_l8	1.46634	0.985045	78	1.46634	0.985045	78	0.538386	-0.353625	7	0.0657823	-1.21695	4
LDSC	H3K4me1_Trynka_extend_500	alpha_l3	1.05642	0.976061	3058	1.05642	0.976061	3058	0.952858	-0.183259	133	1.2115	1.58139	682
LDSC	Repressed_Hoffman	alpha_l6	1.17629	0.975476	341	1.17629	0.975476	341	0.926117	-0.077596	19	0.456265	-1.08866	20
LDSC	TSS_Hoffman_extend_500	alpha_l9	2.01315	0.969412	31	2.01315	0.969412	31	12.5204	1.78181	5	0.0169125	-0.635065	1
LDSC	H3K4me1_peaks_Trynka	alpha_l7	1.22923	0.968235	175	1.22923	0.968235	175	0.818819	-0.206869	8	0.715115	-0.293262	8
LDSC	Coding_UCSC_extend_500	alpha_l10	4.15625	0.965634	5	4.15625	0.965634	5	0.0383117	-0.584417	1	NA	NA	NA
LDSC	Human_Promoter_Villar_ExAC	alpha_l5	1.54452	0.938902	333	1.54452	0.938902	333	0.0139383	-1.04502	16	0.0322913	-1.23343	30
LDSC	Ancient_Sequence_Age_Human_Promoter_extend_500	alpha_l9	2.50188	0.929176	29	2.50188	0.929176	29	49.708	1.96883	4	0.000553915	-0.312511	1
LDSC	UTR_5_UCSC	alpha_l9	2.83903	0.927245	28	2.83903	0.927245	28	0.0277143	-0.57577	4	12.9747	1.14752	1
LDSC	UTR_5_UCSC_extend_500	alpha_l8	1.57169	0.909523	78	1.57169	0.909523	78	0.453628	-0.429943	6	0.0747032	-0.98759	4
LDSC	Enhancer_Andersson_extend_500	alpha_l8	1.80699	0.90215	76	1.80699	0.90215	76	0.83081	-0.091228	6	0.0324976	-0.730777	4
LDSC	Transcribed_Hoffman	alpha_l7	1.22803	0.895565	176	1.22803	0.895565	176	0.579566	-0.578448	7	2.27725	0.794013	8
LDSC	Conserved_Mammal_phastCons46way_extend_500	alpha_l7	1.20314	0.887854	175	1.20314	0.887854	175	0.688775	-0.322394	9	3.20463	1.22244	8
LDSC	H3K27ac_PGC2	alpha_l9	1.66674	0.877041	31	1.66674	0.877041	31	1.55386	0.328469	5	36.303	1.2084	1
LDSC	FetalDHS_Trynka_extend_500	alpha_l7	1.20273	0.876068	177	1.20273	0.876068	177	1.61523	0.515788	9	1.04234	0.0446608	8
LDSC	PromoterFlanking_Hoffman	alpha_l8	1.88518	0.871419	70	1.88518	0.871419	70	0.0241334	-0.754494	6	0.038856	-0.645334	4
LDSC	Coding_UCSC_extend_500	alpha_l8	1.39573	0.871138	79	1.39573	0.871138	79	0.89827	-0.0723632	7	0.498782	-0.413891	4
LDSC	Human_Promoter_Villar	alpha_l9	2.2792	0.850053	30	2.2792	0.850053	30	31.6768	2.4478	5	0.0634565	-0.438625	1
LDSC	H3K9ac_Trynka	alpha_l9	1.57835	0.849438	31	1.57835	0.849438	31	1.67668	0.395147	5	0.00851267	-0.785862	1
LDSC	Vahedi_Tcell_SE_500	alpha_l9	2.50448	0.843405	18	2.50448	0.843405	18	0.0193389	-0.821847	3	0.0811221	-0.434668	1
LDSC	H3K27ac_Hnisz_extend_500	alpha_l10	7.695	0.834401	5	7.695	0.834401	5	38.7101	1.09858	1	NA	NA	NA
LDSC	Coding_UCSC	alpha_l10	4.21006	0.824287	5	4.21006	0.824287	5	0.0421551	-0.42637	1	NA	NA	NA
LDSC	Conserved_Vertebrate_phastCons46way	alpha_l8	1.574	0.80349	76	1.574	0.80349	76	0.395192	-0.381073	6	0.0175775	-0.871992	4
LDSC	H3K27ac_Hnisz_extend_500	alpha_l7	1.22417	0.79276	173	1.22417	0.79276	173	0.551639	-0.558343	9	1.2844	0.20955	8
LDSC	Repressed_Hoffman	alpha_l10	2.97967	0.788006	5	2.97967	0.788006	5	0.0466772	-0.784573	1	NA	NA	NA
LDSC	Intron_UCSC_extend_500	alpha_l5	1.10591	0.764507	685	1.10591	0.764507	685	1.39167	0.515109	34	0.818901	-0.429707	61
LDSC	H3K4me1_Trynka	alpha_l8	1.29037	0.764379	79	1.29037	0.764379	79	0.459211	-0.704068	7	0.714609	-0.26294	4
LDSC	Human_Enhancer_Villar	alpha_l9	1.92431	0.747987	31	1.92431	0.747987	31	0.87186	-0.0686569	4	0.00405178	-0.518943	1
LDSC	Enhancer_Hoffman_extend_500	alpha_l9	1.52593	0.745333	31	1.52593	0.745333	31	8.2867	1.63297	5	5.04148	0.807398	1
LDSC	Enhancer_Andersson_extend_500	alpha_l9	2.01561	0.731053	30	2.01561	0.731053	30	0.397386	-0.316315	4	0.0108456	-0.433425	1
LDSC	H3K27ac_Hnisz	alpha_l10	5.80288	0.729225	5	5.80288	0.729225	5	44.8579	1.14984	1	NA	NA	NA
LDSC	H3K9ac_Trynka_extend_500	alpha_l9	1.51461	0.724124	31	1.51461	0.724124	31	2.58159	0.814873	5	0.0627184	-0.938403	1
LDSC	Intron_UCSC	alpha_l8	1.35181	0.712775	80	1.35181	0.712775	80	1.72804	0.431427	7	0.127823	-0.92827	4
LDSC	Ancient_Sequence_Age_Human_Promoter_extend_500	alpha_l8	1.71462	0.703648	72	1.71462	0.703648	72	0.0228058	-0.871101	6	0.0431333	-0.696422	3
LDSC	Conserved_Primate_phastCons46way_extend_500	alpha_l6	1.12659	0.702948	343	1.12659	0.702948	343	0.641065	-0.563906	20	2.49858	1.58545	20
LDSC	Conserved_Primate_phastCons46way_extend_500	alpha_l8	1.27797	0.698068	79	1.27797	0.698068	79	1.39811	0.202042	6	0.0233569	-1.32824	4
LDSC	Promoter_UCSC_extend_500	alpha_l9	1.58114	0.685245	31	1.58114	0.685245	31	2.43549	0.489892	5	76.5237	1.45261	1
LDSC	TSS_Hoffman	alpha_l7	1.2998	0.685129	157	1.2998	0.685129	157	0.106924	-0.688966	7	0.908824	-0.0453057	8
LDSC	H3K27ac_Hnisz	alpha_l4	1.05844	0.68155	1479	1.05844	0.68155	1479	0.897359	-0.281314	69	1.18474	0.803404	226
LDSC	BivFlnk	alpha_l6	1.23837	0.671379	308	1.23837	0.671379	308	5.97525	1.13078	17	0.454075	-0.425739	17
LDSC	Conserved_Vertebrate_phastCons46way_extend_500	alpha_l6	1.09715	0.666864	360	1.09715	0.666864	360	1.05948	0.0891839	22	1.42319	0.640398	20
LDSC	Enhancer_Hoffman	alpha_l7	1.2458	0.66441	168	1.2458	0.66441	168	1.33298	0.145178	8	0.59811	-0.279775	8
LDSC	BivFlnk_extend_500	alpha_l7	1.24784	0.66319	162	1.24784	0.66319	162	0.0979996	-0.785835	7	0.386735	-0.422969	8
LDSC	DHS_Trynka_extend_500	alpha_l7	1.14599	0.658864	179	1.14599	0.658864	179	1.83591	0.678907	9	2.05459	0.746766	8
LDSC	DGF_ENCODE_extend_500	alpha_l6	1.10157	0.65806	353	1.10157	0.65806	353	1.33787	0.423214	20	0.599475	-0.938769	21
LDSC	Intron_UCSC_extend_500	alpha_l10	2.77458	0.651301	5	2.77458	0.651301	5	38.7643	1.14337	1	NA	NA	NA
LDSC	Conserved_Vertebrate_phastCons46way	alpha_l7	1.29776	0.650201	154	1.29776	0.650201	154	0.119254	-0.779618	7	4.15502	0.908808	8
LDSC	TSS_Hoffman	alpha_l9	1.70936	0.613938	31	1.70936	0.613938	31	19.187	2.07159	5	0.0287132	-0.526525	1
LDSC	SuperEnhancer_Hnisz	alpha_l8	1.32705	0.611832	78	1.32705	0.611832	78	3.85049	0.702562	7	0.276246	-0.512003	4
LDSC	CTCF_Hoffman_extend_500	alpha_l9	1.48056	0.599972	31	1.48056	0.599972	31	3.4788	1.05088	5	0.0018909	-0.566246	1
LDSC	Human_Promoter_Villar	alpha_l8	1.46409	0.598903	77	1.46409	0.598903	77	0.0239035	-0.987417	6	0.109453	-0.748394	4
LDSC	H3K4me1_Trynka	alpha_l6	1.09306	0.579011	346	1.09306	0.579011	346	1.59288	0.648174	20	1.15425	0.247088	20
LDSC	Human_Promoter_Villar_extend_500	alpha_l8	1.4106	0.576262	77	1.4106	0.576262	77	0.480727	-0.349759	6	0.0888599	-0.828606	4
LDSC	H3K4me1_peaks_Trynka	alpha_l9	1.34725	0.574548	31	1.34725	0.574548	31	1.34287	0.249911	5	4.49515	0.7492	1
LDSC	Vahedi_Tcell_SE	alpha_l9	1.90187	0.568411	18	1.90187	0.568411	18	0.0192051	-0.817224	3	0.0870999	-0.42088	1
LDSC	Enhancer_Andersson	alpha_l10	4.08161	0.551617	5	4.08161	0.551617	5	0.030373	-0.306353	1	NA	NA	NA
LDSC	Conserved_Primate_phastCons46way_extend_500	alpha_l10	2.18959	0.550095	5	2.18959	0.550095	5	0.065448	-0.519434	1	NA	NA	NA
LDSC	Human_Promoter_Villar_extend_500	alpha_l9	1.66566	0.53518	30	1.66566	0.53518	30	24.7701	2.2922	5	0.055732	-0.472021	1
LDSC	DHS_Trynka_extend_500	alpha_l9	1.32024	0.524489	31	1.32024	0.524489	31	1.32976	0.30935	5	15.4236	0.927205	1
LDSC	H3K4me1_Trynka_extend_500	alpha_l4	1.04357	0.522406	1458	1.04357	0.522406	1458	1.3117	0.736454	71	1.21677	0.944824	228
LDSC	H3K4me1_Trynka_extend_500	alpha_l5	1.06475	0.512301	682	1.06475	0.512301	682	0.917024	-0.17021	34	1.20107	0.443094	62
LDSC	DGF_ENCODE_extend_500	alpha_l9	1.3108	0.504448	31	1.3108	0.504448	31	0.555109	-0.577606	5	2.21223	0.340983	1
LDSC	FetalDHS_Trynka	alpha_l9	1.34601	0.469053	31	1.34601	0.469053	31	3.21162	1.05619	5	0.0128784	-0.565179	1
LDSC	SuperEnhancer_Hnisz	alpha_l9	1.50375	0.468481	31	1.50375	0.468481	31	2.51108	0.404991	4	0.0110425	-0.81046	1
LDSC	Human_Enhancer_Villar_extend_500	alpha_l9	1.49502	0.468311	31	1.49502	0.468311	31	1.70817	0.29022	4	0.00656699	-0.584698	1
LDSC	FetalDHS_Trynka	alpha_l8	1.19474	0.453124	80	1.19474	0.453124	80	1.22096	0.148008	7	0.0334849	-1.1434	4
LDSC	H3K4me3_peaks_Trynka	alpha_l9	1.33201	0.45207	31	1.33201	0.45207	31	6.29322	1.30597	5	0.0155686	-0.545011	1
LDSC	H3K27ac_Hnisz	alpha_l7	1.122	0.450842	172	1.122	0.450842	172	0.439293	-0.693263	9	1.50564	0.333182	8
LDSC	H3K9ac_peaks_Trynka	alpha_l8	1.23545	0.439922	80	1.23545	0.439922	80	0.065551	-0.998172	7	0.0757643	-0.991398	4
LDSC	DHS_peaks_Trynka	alpha_l10	2.52729	0.435918	4	2.52729	0.435918	4	0.0588478	-0.548028	1	NA	NA	NA
LDSC	H3K4me3_Trynka_extend_500	alpha_l7	1.09626	0.421014	174	1.09626	0.421014	174	0.382236	-0.870138	8	1.02268	0.0191761	8
LDSC	Intron_UCSC_extend_500	alpha_l8	1.20351	0.420482	80	1.20351	0.420482	80	2.08514	0.534665	7	0.1081	-1.01248	4
LDSC	Coding_UCSC_extend_500	alpha_l9	1.31091	0.415805	31	1.31091	0.415805	31	1.70868	0.378632	4	5.05309	0.802649	1
LDSC	H3K27ac_Hnisz_extend_500	alpha_l8	1.16793	0.412907	79	1.16793	0.412907	79	2.33997	0.635345	7	0.202407	-0.666686	4
LDSC	H3K27ac_Hnisz	alpha_l8	1.16694	0.407804	79	1.16694	0.407804	79	2.17194	0.608713	7	0.256297	-0.565438	4
LDSC	FetalDHS_Trynka_extend_500	alpha_l6	1.0597	0.407019	360	1.0597	0.407019	360	0.876764	-0.198796	21	0.899792	-0.172318	20
LDSC	SuperEnhancer_Hnisz_extend_500	alpha_l9	1.42057	0.404547	31	1.42057	0.404547	31	2.38709	0.383762	4	0.0107344	-0.818375	1
LDSC	FetalDHS_Trynka_extend_500	alpha_l8	1.13088	0.40108	80	1.13088	0.40108	80	1.05489	0.048448	7	0.589655	-0.297551	4
LDSC	SuperEnhancer_Hnisz_extend_500	alpha_l8	1.2045	0.399969	78	1.2045	0.399969	78	3.654	0.675657	7	0.125964	-0.755505	4
LDSC	BivFlnk	alpha_l7	1.19455	0.394997	153	1.19455	0.394997	153	0.0899491	-0.561719	6	1.14634	0.0558838	6
LDSC	Ancient_Sequence_Age_Human_Enhancer	alpha_l8	1.48593	0.375424	63	1.48593	0.375424	63	0.020821	-0.601382	6	0.127697	-0.397754	2
LDSC	Conserved_Mammal_phastCons46way_extend_500	alpha_l9	1.20174	0.375384	31	1.20174	0.375384	31	0.966431	-0.0281742	5	1.63362	0.24303	1
LDSC	H3K4me3_peaks_Trynka	alpha_l8	1.17486	0.372599	80	1.17486	0.372599	80	0.242622	-0.786664	7	0.117332	-0.852034	4
LDSC	H3K4me3_Trynka_extend_500	alpha_l9	1.20957	0.361242	31	1.20957	0.361242	31	1.19855	0.151819	5	23.0669	1.05824	1
LDSC	Intron_UCSC	alpha_l10	2.06601	0.339216	5	2.06601	0.339216	5	42.7941	1.18419	1	NA	NA	NA
LDSC	Conserved_Mammal_phastCons46way	alpha_l7	1.17948	0.333973	150	1.17948	0.333973	150	0.058104	-0.833015	6	6.18472	1.12382	7
LDSC	PromoterFlanking_Hoffman_extend_500	alpha_l7	1.12792	0.331026	163	1.12792	0.331026	163	7.98916	0.868629	7	0.111698	-0.933671	8
LDSC	Transcribed_Hoffman_extend_500	alpha_l10	1.56862	0.328413	5	1.56862	0.328413	5	31.2775	0.66928	1	NA	NA	NA
LDSC	Transcribed_Hoffman	alpha_l8	1.1078	0.317661	79	1.1078	0.317661	79	0.249664	-0.915295	7	0.106156	-1.48962	4
LDSC	WeakEnhancer_Hoffman	alpha_l8	1.16366	0.2758	77	1.16366	0.2758	77	0.0690814	-0.94299	6	0.0274974	-0.767411	4
LDSC	TFBS_ENCODE	alpha_l9	1.14919	0.268823	31	1.14919	0.268823	31	3.02954	1.14293	5	3.04043	0.554312	1
LDSC	Conserved_Mammal_phastCons46way_extend_500	alpha_l6	1.03938	0.265818	357	1.03938	0.265818	357	0.931857	-0.107189	22	1.58119	0.808489	20
LDSC	DHS_peaks_Trynka	alpha_l8	1.09421	0.255337	80	1.09421	0.255337	80	1.41321	0.290867	7	0.0310443	-1.24114	4
LDSC	H3K4me3_Trynka	alpha_l7	1.05402	0.223863	173	1.05402	0.223863	173	0.749371	-0.234576	8	0.923941	-0.0578725	8
LDSC	Enhancer_Andersson	alpha_l9	1.42313	0.221512	28	1.42313	0.221512	28	1.41241	0.109107	4	0.0178724	-0.298185	1
LDSC	H3K27ac_PGC2_extend_500	alpha_l9	1.12747	0.205	31	1.12747	0.205	31	1.34366	0.235847	5	1475.28	0.91051	1
LDSC	H3K4me3_Trynka	alpha_l8	1.07232	0.204327	80	1.07232	0.204327	80	0.785537	-0.1742	7	0.0441786	-1.4721	4
LDSC	H3K4me3_peaks_Trynka	alpha_l7	1.06125	0.190681	172	1.06125	0.190681	172	3.75205	0.819118	7	0.288104	-0.630527	8
LDSC	Transcribed_Hoffman_extend_500	alpha_l8	1.07162	0.190074	80	1.07162	0.190074	80	1.0682	0.0567135	7	0.851048	-0.104129	4
LDSC	Enhancer_Hoffman	alpha_l8	1.09784	0.189276	76	1.09784	0.189276	76	3.13427	0.644008	6	0.13082	-0.81245	4
LDSC	H3K27ac_Hnisz_extend_500	alpha_l4	1.01539	0.18268	1467	1.01539	0.18268	1467	0.818415	-0.510517	69	1.14379	0.640496	224
LDSC	DGF_ENCODE	alpha_l9	1.10396	0.182303	31	1.10396	0.182303	31	1.34472	0.170221	4	1.0378	0.0166594	1
LDSC	TFBS_ENCODE	alpha_l10	1.31804	0.179362	5	1.31804	0.179362	5	0.120923	-0.537326	1	NA	NA	NA
LDSC	H3K4me3_Trynka_extend_500	alpha_l8	1.05419	0.174969	80	1.05419	0.174969	80	0.407862	-0.781525	7	0.342805	-0.621796	4
LDSC	FetalDHS_Trynka	alpha_l10	1.25577	0.15445	5	1.25577	0.15445	5	0.0598628	-0.528946	1	NA	NA	NA
LDSC	DHS_Trynka_extend_500	alpha_l6	1.02002	0.141725	360	1.02002	0.141725	360	0.746141	-0.470628	22	0.939169	-0.114456	20
LDSC	Intron_UCSC_extend_500	alpha_l6	1.02674	0.140634	341	1.02674	0.140634	341	2.49358	1.04447	21	2.24471	1.19072	19
LDSC	Transcribed_Hoffman	alpha_l5	1.01257	0.117408	717	1.01257	0.117408	717	1.2857	0.515602	37	1.40219	0.897468	62
LDSC	Conserved_LindbladToh_extend_500	alpha_l6	1.01723	0.114823	350	1.01723	0.114823	350	0.922908	-0.121849	22	1.7654	0.963168	19
LDSC	Ancient_Sequence_Age_Human_Enhancer_extend_500	alpha_l9	1.13668	0.111159	28	1.13668	0.111159	28	0.0153933	-0.731273	4	0.000473338	-0.255385	1
LDSC	BivFlnk_extend_500	alpha_l8	1.05777	0.110357	77	1.05777	0.110357	77	0.77323	-0.171196	6	0.0234415	-0.918621	4
LDSC	Conserved_LindbladToh	alpha_l9	1.10826	0.107503	30	1.10826	0.107503	30	8.36065	1.07559	4	0.00106232	-0.337046	1
LDSC	Conserved_Vertebrate_phastCons46way_extend_500	alpha_l9	1.04742	0.0971151	31	1.04742	0.0971151	31	0.689199	-0.310853	5	1.38348	0.160736	1
LDSC	UTR_3_UCSC_extend_500	alpha_l8	1.04128	0.0793643	75	1.04128	0.0793643	75	0.0214794	-1.12444	7	0.0380509	-0.983428	4
LDSC	Human_Promoter_Villar_ExAC	alpha_l7	1.08332	0.0755381	88	1.08332	0.0755381	88	0.00565827	-0.434759	5	0.0128804	-0.427691	2
LDSC	TFBS_ENCODE	alpha_l8	1.01886	0.0542682	80	1.01886	0.0542682	80	2.08376	0.689963	7	0.0747311	-1.22366	4
LDSC	Repressed_Hoffman_extend_500	alpha_l8	1.01148	0.03109	78	1.01148	0.03109	78	0.48279	-0.490947	7	3.02863	0.784325	4
LDSC	CTCF_Hoffman_extend_500	alpha_l7	1.00369	0.0127155	166	1.00369	0.0127155	166	9.48745	2.02216	8	0.446236	-0.524321	8
LDSC	Repressed_Hoffman_extend_500	alpha_l9	1.00095	0.00166942	31	1.00095	0.00166942	31	1.44836	0.31049	5	0.000587344	-0.775533	1
LDSC	CTCF_Hoffman	alpha_l8	0.98375	-0.0267994	72	0.98375	-0.0267994	72	1.38462	0.17921	6	0.174895	-0.583471	4
LDSC	Repressed_Hoffman	alpha_l8	0.988684	-0.0309559	79	0.988684	-0.0309559	79	0.303593	-0.802161	7	3.45363	0.769952	4
LDSC	PromoterFlanking_Hoffman_extend_500	alpha_l9	0.969209	-0.0392033	31	0.969209	-0.0392033	31	8.51905	1.49768	5	0.024392	-0.622269	1
LDSC	DHS_Trynka	alpha_l8	0.983037	-0.0527516	80	0.983037	-0.0527516	80	1.04054	0.0341659	7	0.0516882	-1.33062	4
LDSC	Human_Promoter_Villar_ExAC_extend_500	alpha_l7	0.936033	-0.0654082	90	0.936033	-0.0654082	90	0.00693813	-0.457786	5	0.0144384	-0.455455	2
LDSC	UTR_3_UCSC_extend_500	alpha_l9	0.950347	-0.0666961	30	0.950347	-0.0666961	30	4.67863	1.07314	4	0.0326601	-0.579834	1
LDSC	Ancient_Sequence_Age_Human_Enhancer_extend_500	alpha_l8	0.944232	-0.0733229	69	0.944232	-0.0733229	69	0.0264212	-0.793913	6	0.0508284	-0.668257	4
LDSC	Conserved_LindbladToh_extend_500	alpha_l9	0.962546	-0.0755512	31	0.962546	-0.0755512	31	0.813879	-0.172403	5	3.43529	0.611691	1
LDSC	Transcribed_Hoffman_extend_500	alpha_l7	0.98082	-0.0781055	172	0.98082	-0.0781055	172	0.262058	-1.31599	8	1.02414	0.0195922	8
LDSC	Intron_UCSC_extend_500	alpha_l9	0.949637	-0.0827295	31	0.949637	-0.0827295	31	4.43868	1.02626	5	602.387	0.7301	1
LDSC	H3K9ac_Trynka	alpha_l8	0.970267	-0.0857157	80	0.970267	-0.0857157	80	0.740835	-0.226805	7	0.0552198	-1.44042	4
LDSC	Human_Enhancer_Villar	alpha_l8	0.94179	-0.102971	75	0.94179	-0.102971	75	0.0194716	-0.990752	6	0.167854	-0.744315	4
LDSC	CTCF_Hoffman_extend_500	alpha_l8	0.954432	-0.104827	78	0.954432	-0.104827	78	0.685533	-0.261318	7	1.68289	0.327323	4
LDSC	Conserved_Primate_phastCons46way_extend_500	alpha_l9	0.922643	-0.128025	31	0.922643	-0.128025	31	1.64583	0.307475	5	0.000681442	-0.536486	1
LDSC	WeakEnhancer_Hoffman	alpha_l10	0.742165	-0.13904	5	0.742165	-0.13904	5	0.0133505	-0.393625	1	NA	NA	NA
LDSC	Coding_UCSC	alpha_l9	0.853484	-0.154903	30	0.853484	-0.154903	30	2.13421	0.381539	4	4.65667	0.688128	1
LDSC	TFBS_ENCODE_extend_500	alpha_l8	0.951988	-0.157346	80	0.951988	-0.157346	80	2.52414	0.740804	7	1.14571	0.0976397	4
LDSC	DGF_ENCODE	alpha_l8	0.944636	-0.176268	80	0.944636	-0.176268	80	2.3629	0.863657	7	1.4344	0.285898	4
LDSC	Promoter_UCSC_extend_500	alpha_l8	0.924375	-0.179716	79	0.924375	-0.179716	79	2.60734	0.730173	6	1.96218	0.384065	4
LDSC	Intron_UCSC	alpha_l6	0.962548	-0.210095	345	0.962548	-0.210095	345	3.36645	1.30306	20	2.11146	1.11795	19
LDSC	Conserved_Mammal_phastCons46way_extend_500	alpha_l10	0.764516	-0.217817	5	0.764516	-0.217817	5	0.052063	-0.693259	1	NA	NA	NA
LDSC	H3K4me1_Trynka_extend_500	alpha_l6	0.962496	-0.225675	340	0.962496	-0.225675	340	2.44135	1.0043	19	1.89538	0.888113	21
LDSC	Repressed_Hoffman	alpha_l9	0.877553	-0.227975	31	0.877553	-0.227975	31	1.64996	0.496801	5	0.000611681	-0.637037	1
LDSC	Intron_UCSC	alpha_l9	0.866009	-0.235181	31	0.866009	-0.235181	31	4.26177	1.19154	5	617.328	0.759519	1
LDSC	BivFlnk	alpha_l8	0.846136	-0.237486	73	0.846136	-0.237486	73	0.278014	-0.594268	6	0.0144931	-0.754445	4
LDSC	DHS_Trynka	alpha_l10	0.67824	-0.239971	5	0.67824	-0.239971	5	0.045996	-0.623463	1	NA	NA	NA
LDSC	DHS_peaks_Trynka	alpha_l9	0.857228	-0.249938	31	0.857228	-0.249938	31	1.95646	0.525252	5	1.88589	0.284613	1
LDSC	FetalDHS_Trynka_extend_500	alpha_l10	0.706558	-0.262612	5	0.706558	-0.262612	5	0.06761	-0.72729	1	NA	NA	NA
LDSC	Transcribed_Hoffman	alpha_l6	0.95876	-0.273565	357	0.95876	-0.273565	357	1.56395	0.5694	21	2.33059	1.2968	20
LDSC	Conserved_LindbladToh_extend_500	alpha_l10	0.707608	-0.281463	5	0.707608	-0.281463	5	0.0437966	-0.726045	1	NA	NA	NA
LDSC	Human_Promoter_Villar_ExAC	alpha_l10	0.00833074	-0.283699	2	0.00833074	-0.283699	2	NA	NA	NA	NA	NA	NA
LDSC	Enhancer_Andersson_extend_500	alpha_l10	0.520419	-0.288922	5	0.520419	-0.288922	5	0.053397	-0.407969	1	NA	NA	NA
LDSC	Human_Promoter_Villar_ExAC_extend_500	alpha_l10	0.00778487	-0.304368	2	0.00778487	-0.304368	2	NA	NA	NA	NA	NA	NA
LDSC	PromoterFlanking_Hoffman	alpha_l10	0.231707	-0.313215	3	0.231707	-0.313215	3	0.0263523	-0.351983	1	NA	NA	NA
LDSC	SuperEnhancer_Hnisz	alpha_l6	0.926907	-0.325934	321	0.926907	-0.325934	321	1.28493	0.178733	18	0.914126	-0.101565	19
LDSC	UTR_5_UCSC	alpha_l8	0.738283	-0.331254	69	0.738283	-0.331254	69	0.0236281	-0.698755	6	0.0652523	-0.606342	4
LDSC	Conserved_Vertebrate_phastCons46way_extend_500	alpha_l10	0.660843	-0.336819	5	0.660843	-0.336819	5	0.0388713	-0.805854	1	NA	NA	NA
LDSC	Ancient_Sequence_Age_Human_Promoter	alpha_l10	0.0337231	-0.393864	3	0.0337231	-0.393864	3	0.0117289	-0.273529	1	NA	NA	NA
LDSC	H3K4me1_peaks_Trynka	alpha_l10	0.585665	-0.416983	5	0.585665	-0.416983	5	0.0478588	-0.684458	1	NA	NA	NA
LDSC	Human_Promoter_Villar_ExAC	alpha_l9	0.36661	-0.417106	17	0.36661	-0.417106	17	0.0402828	-0.437385	2	0.000286377	-0.188435	1
LDSC	Coding_UCSC	alpha_l8	0.753825	-0.428981	74	0.753825	-0.428981	74	1.08634	0.0401204	6	0.0337562	-0.82904	4
LDSC	Conserved_Vertebrate_phastCons46way	alpha_l9	0.67937	-0.434051	30	0.67937	-0.434051	30	0.194382	-0.46867	4	0.00110479	-0.339627	1
LDSC	H3K4me1_Trynka_extend_500	alpha_l8	0.845405	-0.447512	78	0.845405	-0.447512	78	0.680783	-0.292296	7	3.19137	0.857347	4
LDSC	H3K4me1_Trynka_extend_500	alpha_l9	0.773529	-0.450064	31	0.773529	-0.450064	31	0.491211	-0.570604	5	8.0237	0.69462	1
LDSC	DHS_Trynka_extend_500	alpha_l8	0.866657	-0.476451	80	0.866657	-0.476451	80	0.762231	-0.219127	7	1.02623	0.0200499	4
LDSC	DHS_Trynka	alpha_l9	0.75972	-0.478806	31	0.75972	-0.478806	31	1.5735	0.425561	5	3.22296	0.579555	1
LDSC	PromoterFlanking_Hoffman_extend_500	alpha_l10	0.226718	-0.484304	4	0.226718	-0.484304	4	0.0176221	-0.494532	1	NA	NA	NA
LDSC	Repressed_Hoffman	alpha_l5	0.944477	-0.488625	684	0.944477	-0.488625	684	0.473228	-1.40038	37	0.668121	-0.970297	63
LDSC	SuperEnhancer_Hnisz_extend_500	alpha_l6	0.890585	-0.497235	322	0.890585	-0.497235	322	1.20412	0.135657	18	0.89382	-0.129213	19
LDSC	Conserved_Mammal_phastCons46way	alpha_l9	0.570808	-0.500452	30	0.570808	-0.500452	30	0.312621	-0.32691	4	0.00123227	-0.319151	1
LDSC	Ancient_Sequence_Age_Human_Enhancer	alpha_l10	0.0367943	-0.522469	3	0.0367943	-0.522469	3	0.0151766	-0.251814	1	NA	NA	NA
LDSC	Human_Promoter_Villar_ExAC_extend_500	alpha_l9	0.296948	-0.526907	17	0.296948	-0.526907	17	0.0380989	-0.459204	2	0.000280398	-0.194806	1
LDSC	Ancient_Sequence_Age_Human_Enhancer	alpha_l9	0.376919	-0.52695	26	0.376919	-0.52695	26	0.0169959	-0.58381	4	0.000531026	-0.185337	1
LDSC	Conserved_Mammal_phastCons46way_extend_500	alpha_l8	0.845283	-0.539765	80	0.845283	-0.539765	80	1.8436	0.51139	7	0.0720264	-1.45037	4
LDSC	TFBS_ENCODE_extend_500	alpha_l10	0.436185	-0.545209	5	0.436185	-0.545209	5	0.0515141	-0.840404	1	NA	NA	NA
LDSC	H3K9ac_Trynka_extend_500	alpha_l8	0.842994	-0.547964	80	0.842994	-0.547964	80	1.55865	0.318445	7	0.807148	-0.179897	4
LDSC	Ancient_Sequence_Age_Human_Promoter_extend_500	alpha_l10	0.0330195	-0.556375	4	0.0330195	-0.556375	4	0.0105113	-0.309167	1	NA	NA	NA
LDSC	UTR_5_UCSC	alpha_l10	0.0251917	-0.559343	4	0.0251917	-0.559343	4	0.0126728	-0.292365	1	NA	NA	NA
LDSC	DGF_ENCODE_extend_500	alpha_l8	0.837554	-0.568644	79	0.837554	-0.568644	79	2.4441	0.597297	7	4.81946	1.09939	4
LDSC	Conserved_Mammal_phastCons46way	alpha_l10	0.0806736	-0.579331	4	0.0806736	-0.579331	4	0.195128	-0.27265	1	NA	NA	NA
LDSC	Conserved_Primate_phastCons46way	alpha_l10	0.0329746	-0.580458	3	0.0329746	-0.580458	3	0.0207564	-0.246517	1	NA	NA	NA
LDSC	Human_Promoter_Villar_extend_500	alpha_l10	0.108366	-0.596339	4	0.108366	-0.596339	4	0.0170791	-0.405624	1	NA	NA	NA
LDSC	UTR_3_UCSC	alpha_l10	0.0736785	-0.601414	5	0.0736785	-0.601414	5	0.0208084	-0.445489	1	NA	NA	NA
LDSC	Vahedi_Tcell_SE	alpha_l10	0.0561049	-0.60798	3	0.0561049	-0.60798	3	NA	NA	NA	NA	NA	NA
LDSC	Vahedi_Tcell_SE_500	alpha_l10	0.0579545	-0.609816	3	0.0579545	-0.609816	3	NA	NA	NA	NA	NA	NA
LDSC	Ancient_Sequence_Age_Human_Enhancer_extend_500	alpha_l10	0.0964334	-0.632122	4	0.0964334	-0.632122	4	0.0167878	-0.314599	1	NA	NA	NA
LDSC	Human_Promoter_Villar	alpha_l10	0.05243	-0.63722	4	0.05243	-0.63722	4	0.0156279	-0.387204	1	NA	NA	NA
LDSC	Vahedi_Tcell_TE_500	alpha_l7	0.717038	-0.651936	157	0.717038	-0.651936	157	0.00759628	-0.809749	6	1.94467	0.411194	7
LDSC	H3K4me1_Trynka	alpha_l10	0.385737	-0.653011	5	0.385737	-0.653011	5	0.633497	-0.223801	1	NA	NA	NA
LDSC	WeakEnhancer_Hoffman_extend_500	alpha_l10	0.322848	-0.66072	5	0.322848	-0.66072	5	0.0303366	-0.566014	1	NA	NA	NA
LDSC	H3K4me3_peaks_Trynka	alpha_l10	0.20408	-0.66683	4	0.20408	-0.66683	4	0.102274	-0.445144	1	NA	NA	NA
LDSC	TSS_Hoffman	alpha_l10	0.0513358	-0.67282	4	0.0513358	-0.67282	4	0.0132972	-0.409614	1	NA	NA	NA
LDSC	BivFlnk	alpha_l10	0.0813353	-0.677958	4	0.0813353	-0.677958	4	0.0116133	-0.385191	1	NA	NA	NA
LDSC	Conserved_Vertebrate_phastCons46way	alpha_l10	0.0612918	-0.678174	4	0.0612918	-0.678174	4	0.0928194	-0.435336	1	NA	NA	NA
LDSC	Human_Enhancer_Villar_extend_500	alpha_l8	0.678444	-0.679534	76	0.678444	-0.679534	76	0.0205795	-1.06831	6	0.140228	-0.853649	4
LDSC	CTCF_Hoffman	alpha_l7	0.748315	-0.681271	155	0.748315	-0.681271	155	6.81731	1.65609	7	0.190853	-0.681695	8
LDSC	Conserved_LindbladToh	alpha_l10	0.035019	-0.690952	4	0.035019	-0.690952	4	0.0256965	-0.316159	1	NA	NA	NA
LDSC	UTR_3_UCSC	alpha_l8	0.577921	-0.704806	71	0.577921	-0.704806	71	0.0210233	-0.90303	7	0.0375792	-0.75693	4
LDSC	Promoter_UCSC	alpha_l8	0.708615	-0.714621	79	0.708615	-0.714621	79	2.08637	0.543489	6	2.52717	0.520602	4
LDSC	H3K4me1_Trynka	alpha_l9	0.663881	-0.715166	31	0.663881	-0.715166	31	0.792922	-0.20233	5	17.8946	0.969143	1
LDSC	Conserved_Primate_phastCons46way	alpha_l9	0.396476	-0.715776	31	0.396476	-0.715776	31	0.0325293	-0.656626	3	0.000638174	-0.273783	1
LDSC	CTCF_Hoffman	alpha_l10	0.0178586	-0.716833	4	0.0178586	-0.716833	4	0.134633	-0.362156	1	NA	NA	NA
LDSC	H3K27ac_Hnisz	alpha_l6	0.876968	-0.721669	340	0.876968	-0.721669	340	1.74563	0.670095	20	1.00763	0.0109343	20
LDSC	Human_Promoter_Villar_ExAC_extend_500	alpha_l8	0.321433	-0.749246	48	0.321433	-0.749246	48	0.0404678	-0.559738	3	0.0562344	-0.47238	3
LDSC	SuperEnhancer_Hnisz	alpha_l10	0.177569	-0.750471	5	0.177569	-0.750471	5	0.0460421	-0.535852	1	NA	NA	NA
LDSC	PromoterFlanking_Hoffman	alpha_l9	0.33551	-0.751399	31	0.33551	-0.751399	31	0.0263674	-0.587958	4	0.0540092	-0.390097	1
LDSC	SuperEnhancer_Hnisz_extend_500	alpha_l10	0.172637	-0.76338	5	0.172637	-0.76338	5	0.0422395	-0.555286	1	NA	NA	NA
LDSC	TSS_Hoffman_extend_500	alpha_l10	0.0772681	-0.765794	4	0.0772681	-0.765794	4	0.0693284	-0.454651	1	NA	NA	NA
LDSC	Transcribed_Hoffman	alpha_l10	0.298325	-0.794159	5	0.298325	-0.794159	5	28.8641	1.01104	1	NA	NA	NA
LDSC	Human_Enhancer_Villar	alpha_l10	0.0716145	-0.796027	4	0.0716145	-0.796027	4	0.0279483	-0.462797	1	NA	NA	NA
LDSC	Transcribed_Hoffman_extend_500	alpha_l5	0.908702	-0.803785	683	0.908702	-0.803785	683	0.785467	-0.45642	36	1.2473	0.503242	61
LDSC	Conserved_LindbladToh_extend_500	alpha_l8	0.77295	-0.807686	79	0.77295	-0.807686	79	0.800937	-0.18199	7	0.0230092	-1.68972	4
LDSC	Human_Promoter_Villar_ExAC	alpha_l8	0.267679	-0.812378	48	0.267679	-0.812378	48	0.0449573	-0.510931	2	0.0688951	-0.424589	3
LDSC	Vahedi_Tcell_TE	alpha_l10	0.0346555	-0.812483	4	0.0346555	-0.812483	4	0.0206632	-0.430726	1	NA	NA	NA
LDSC	H3K9ac_peaks_Trynka	alpha_l10	0.109106	-0.814485	4	0.109106	-0.814485	4	0.0617229	-0.498101	1	NA	NA	NA
LDSC	Promoter_UCSC	alpha_l10	0.0800463	-0.815766	4	0.0800463	-0.815766	4	0.0174381	-0.596049	1	NA	NA	NA
LDSC	Promoter_UCSC_extend_500	alpha_l10	0.100663	-0.817759	4	0.100663	-0.817759	4	0.0187549	-0.629179	1	NA	NA	NA
LDSC	BivFlnk_extend_500	alpha_l10	0.0788646	-0.833207	4	0.0788646	-0.833207	4	0.0147443	-0.475468	1	NA	NA	NA
LDSC	UTR_5_UCSC_extend_500	alpha_l10	0.0295724	-0.854851	4	0.0295724	-0.854851	4	0.0166324	-0.480984	1	NA	NA	NA
LDSC	Enhancer_Hoffman	alpha_l10	0.0534509	-0.858202	4	0.0534509	-0.858202	4	0.0140182	-0.456477	1	NA	NA	NA
LDSC	Transcribed_Hoffman_extend_500	alpha_l4	0.932236	-0.874547	1497	0.932236	-0.874547	1497	1.1261	0.334324	72	1.16265	0.673453	222
LDSC	Human_Enhancer_Villar_extend_500	alpha_l10	0.0630513	-0.875234	4	0.0630513	-0.875234	4	0.0923934	-0.430748	1	NA	NA	NA
LDSC	Vahedi_Tcell_TE_500	alpha_l10	0.0300173	-0.894654	4	0.0300173	-0.894654	4	0.0212648	-0.452312	1	NA	NA	NA
LDSC	H3K4me3_Trynka_extend_500	alpha_l10	0.322313	-0.899583	5	0.322313	-0.899583	5	0.0343381	-0.787734	1	NA	NA	NA
LDSC	Transcribed_Hoffman	alpha_l9	0.647806	-0.90383	31	0.647806	-0.90383	31	0.370183	-0.969624	5	266.214	0.963845	1
LDSC	H3K27ac_PGC2_extend_500	alpha_l10	0.239691	-0.940014	5	0.239691	-0.940014	5	1.03386	0.016461	1	NA	NA	NA
LDSC	Vahedi_Tcell_TE	alpha_l7	0.587073	-0.942171	154	0.587073	-0.942171	154	0.00631476	-0.750388	6	2.20104	0.483996	7
LDSC	H3K9ac_Trynka_extend_500	alpha_l10	0.207479	-0.964851	5	0.207479	-0.964851	5	0.0595881	-0.799996	1	NA	NA	NA
LDSC	H3K27ac_Hnisz_extend_500	alpha_l6	0.83316	-1.02527	339	0.83316	-1.02527	339	1.31799	0.296724	19	1.38358	0.48851	20
LDSC	Repressed_Hoffman	alpha_l4	0.921063	-1.02853	1474	0.921063	-1.02853	1474	1.22997	0.618671	74	0.680024	-1.72764	221
LDSC	Conserved_Vertebrate_phastCons46way_extend_500	alpha_l8	0.737886	-1.03234	80	0.737886	-1.03234	80	1.42634	0.297581	7	0.0492874	-1.69002	4
LDSC	UTR_3_UCSC	alpha_l9	0.302147	-1.0634	30	0.302147	-1.0634	30	0.0258527	-0.668526	4	0.0367212	-0.47552	1
LDSC	DHS_Trynka_extend_500	alpha_l10	0.245696	-1.08567	5	0.245696	-1.08567	5	0.0425107	-0.917481	1	NA	NA	NA
LDSC	Enhancer_Hoffman_extend_500	alpha_l10	0.0421054	-1.08575	5	0.0421054	-1.08575	5	0.041991	-0.564153	1	NA	NA	NA
LDSC	DGF_ENCODE_extend_500	alpha_l10	0.0948928	-1.23507	4	0.0948928	-1.23507	4	0.0281868	-1.11841	1	NA	NA	NA
LDSC	H3K4me1_Trynka_extend_500	alpha_l10	0.159999	-1.25971	5	0.159999	-1.25971	5	0.844087	-0.0838513	1	NA	NA	NA
LDSC	DGF_ENCODE	alpha_l10	0.0436287	-1.29024	5	0.0436287	-1.29024	5	0.0513187	-0.624629	1	NA	NA	NA
LDSC	H3K4me3_Trynka	alpha_l10	0.111252	-1.33072	5	0.111252	-1.33072	5	0.0497572	-0.636066	1	NA	NA	NA
LDSC	Transcribed_Hoffman_extend_500	alpha_l6	0.792344	-1.40212	351	0.792344	-1.40212	351	0.656516	-0.528042	20	0.953929	-0.0633291	18
LDSC	Repressed_Hoffman_extend_500	alpha_l6	0.782406	-1.42029	343	0.782406	-1.42029	343	1.46199	0.331349	19	0.317855	-1.68982	19
LDSC	H3K9ac_Trynka	alpha_l10	0.0858637	-1.43658	5	0.0858637	-1.43658	5	0.0643512	-0.651983	1	NA	NA	NA
LDSC	Transcribed_Hoffman_extend_500	alpha_l9	0.447495	-1.48967	31	0.447495	-1.48967	31	0.18274	-1.58431	5	85.6184	0.682874	1
LDSC	Vahedi_Tcell_SE	alpha_l8	0.16863	-1.53924	40	0.16863	-1.53924	40	0.0418947	-0.814025	5	0.0172829	-0.999245	3
LDSC	Repressed_Hoffman	alpha_l7	0.662246	-1.57236	171	0.662246	-1.57236	171	0.665023	-0.433865	7	0.832105	-0.179531	8
LDSC	Vahedi_Tcell_SE_500	alpha_l8	0.163123	-1.57387	40	0.163123	-1.57387	40	0.0406705	-0.823364	5	0.0171856	-1.00673	3
LDSC	H3K27ac_PGC2	alpha_l10	0.0504216	-1.8269	5	0.0504216	-1.8269	5	0.0301612	-0.833964	1	NA	NA	NA
LDSC	Repressed_Hoffman	alpha_l3	0.902478	-1.84004	3098	0.902478	-1.84004	3098	1.09108	0.341962	143	0.607527	-3.92642	667
LDSC	Repressed_Hoffman_extend_500	alpha_l7	0.558804	-2.35287	172	0.558804	-2.35287	172	0.992962	-0.00582712	8	0.78425	-0.22917	8
LDSC	Repressed_Hoffman_extend_500	alpha_l5	0.744049	-2.45628	704	0.744049	-2.45628	704	0.518285	-1.22684	36	0.551393	-1.44894	62
LDSC	Transcribed_Hoffman_extend_500	alpha_l3	0.861587	-2.73656	3169	0.861587	-2.73656	3169	0.924213	-0.305173	143	1.06644	0.525179	677
LDSC	Repressed_Hoffman_extend_500	alpha_l4	0.740217	-3.65318	1505	0.740217	-3.65318	1505	0.817769	-0.518296	72	0.566396	-2.7049	229
LDSC	Transcribed_Hoffman_extend_500	alpha_l2	0.830985	-4.77705	6345	0.830985	-4.77705	6345	0.897566	-0.568689	245	1.06701	0.896808	1931
LDSC	Repressed_Hoffman_extend_500	alpha_l3	0.720241	-5.84357	3163	0.720241	-5.84357	3163	0.927178	-0.2701	136	0.46162	-6.42253	696
LDSC	Repressed_Hoffman	alpha_l2	0.784405	-6.05685	6112	0.784405	-6.05685	6112	1.06918	0.370182	249	0.538052	-8.09054	1867
LDSC	Transcribed_Hoffman_extend_500	alpha_l1	0.776005	-8.56702	10265	0.776005	-8.56702	10265	0.701057	-2.40478	407	0.908869	-2.10483	4424
LDSC	Repressed_Hoffman	alpha_l1	0.693028	-11.3851	9387	0.693028	-11.3851	9387	1.01085	0.0720618	403	0.52392	-12.5143	3940
LDSC	Repressed_Hoffman_extend_500	alpha_l2	0.57634	-14.0489	6300	0.57634	-14.0489	6300	0.797601	-1.0848	240	0.402885	-12.9064	1946
LDSC	Repressed_Hoffman_extend_500	alpha_l1	0.484764	-23.7922	9902	0.484764	-23.7922	9902	0.718877	-2.04285	391	0.36815	-21.6278	4279

### Sheet: S6
Table S6: Validation study comparison statistics
	Statistic		Across TOPMed-MESA visit 5 and GEUVADIS	TOPMed-mRNA Visit 5	GEUVADIS	INTERVAL
SuShiE basic statistics	Number of gene tested		41577	21695	19882	3187
	Number of gene found molQTLs		20680	14849	5831	832
	Average CS size		12.13	11.95	12.83	11.9
	Average PIP		0.4	0.4	0.43	0.42
	Frequency of CS contains SNP with PIP > 0.9		0.27	0.26	0.32	0.29
Compare against SuShiE-Indep	Number of genes that have CS output		17454	12470	4984
	Number of overlapped genes that have CS output		17184	12373	4811
	Average CS size	Difference	-1.63312	-1.62535	-1.65313
		One-sided P-value	6.18169e-09	1.6026e-06	0.000399791
	Average PIP	Difference	0.0272728	0.0308972	0.0179514
		One-sided P-value	9.17861e-14	6.15625e-14	0.010326
	Frequency of CS contains SNP with PIP > 0.9	Difference	0.0235316	0.026931	0.014789
		One-sided P-value	1.69832e-08	9.58176e-09	0.0483572
Compare against Meta-SuSiE	Number of genes that have CS output		15589	10874	4715
	Number of overlapped genes that have CS output		15081	10743	4338
	Average CS size	Difference	-16.6126	-19.9225	-8.41566
		One-sided P-value	5.0479e-239	1.1594e-203	4.30008e-38
	Average PIP	Difference	0.152771	0.178621	0.0887529
		One-sided P-value	<1E-100	<1E-100	4.39752e-28
	Frequency of CS contains SNP with PIP > 0.9	Difference	0.0556296	0.0607651	0.0429115
		One-sided P-value	1.29315e-31	1.39728e-28	2.90933e-06
Compare against SuSiE	Number of genes that have CS output		15913	12019	3894
	Number of overlapped genes that have CS output		15320	11858	3462
	Average CS size	Difference	-1.38578	-1.65136	-0.476093
		One-sided P-value	6.45954e-06	3.53176e-06	0.22164
	Average PIP	Difference	0.0386417	0.0402734	0.0330531
		One-sided P-value	6.02633e-24	7.17527e-21	3.33641e-05
	Frequency of CS contains SNP with PIP > 0.9	Difference	0.0372608	0.0368853	0.0385471
		One-sided P-value	1.0264e-17	5.61872e-14	1.6695e-05

### Sheet: S7
Table S7: Replication statistics comparison across methods
	Type of Comparison	SuShiE estimate	Alternative method estimate	Two-sided P-value
SuShiE Compared to SuShiE-Indep	Replication Ratio (two proportion z test)	0.404297	0.39388	0.0104361
	Cosine similarity (two sample t test)	0.707095	0.701293	0.169403
SuShiE Compared to Meta-SuSiE	Replication Ratio (two proportion z test)	0.450749	0.519559	4.04103e-47
	Cosine similarity (two sample t test)	0.715717	0.581553	3.34913e-207
SuShiE Compared to SuSiE	Replication Ratio (two proportion z test)	0.430507	0.438932	0.0470645
	Cosine similarity (two sample t test)	0.707014	0.705716	0.753966

### Sheet: S8
Table S8 Associations between limix-estimated h2g and gene constraint scores adjusted for ancestry and study
Score Type	Estimate	Standard Error	Statistics	One-sided P-value
EDS	-0.0674193	0.00639437	-10.5435	2.8404e-26
LOEUF	0.590601	0.020056	29.4475	9.22367e-190
RVIS	0.989037	0.0444883	22.2314	2.12098e-109
pLI	-0.603021	0.016753	-35.9947	1.67527e-281
s_het	-0.188583	0.00520671	-36.2193	5.75216e-285

### Sheet: S9
Table S9 Six White Blood Cell-related Traits
Trait Short Name	Trait Full Name	Measurement Unit	Trait ID in All of Us Biobank	Sample Size
BAS	Basophils Count	[#/volume] in Blood by Automated count	3013429	79589
EOS	Eosinophils Count	[#/volume] in Blood by Automated count	3028615	82238
LYM	Lymphocytes Count	[#/volume] in Blood by Automated count	3004327	84805
MON	Monocytes Count	[#/volume] in Blood by Automated count	3033575	80885
NEU	Neutrophils Count	[#/volume] in Blood by Automated count	3013650	86313
WBC	White blood cell count	[#/volume] in Blood by Automated count	3000905	104242

### Sheet: S10
Table S10 TWAS and PWAS significant genes
Phenotype	Study	Gene	Estimate (Beta)	Statistic	Two-sided P-value	EUR Sample Size	AFR Sample Size	HIS Sample Size
WBC	mesa.mrna	ENSG00000158481_CD1C	-0.047196	-12.937	2.97945e-38	63953	21772	18517
WBC	mesa.mrna	ENSG00000211451_GNRHR2	0.0273956	6.61299	3.78447e-11	63953	21772	18517
WBC	mesa.mrna	ENSG00000187862_TTC24	-0.042209	-11.5197	1.096e-30	63953	21772	18517
WBC	mesa.mrna	ENSG00000163399_ATP1A1	-0.0195601	-5.70672	1.15488e-08	63953	21772	18517
WBC	mesa.mrna	ENSG00000131778_CHD1L	0.0260516	7.31643	2.56473e-13	63953	21772	18517
WBC	mesa.mrna	ENSG00000143624_INTS3	0.0209409	6.68388	2.33859e-11	63953	21772	18517
WBC	mesa.mrna	ENSG00000188610_FAM72B	0.0168242	5.42747	5.7286e-08	63953	21772	18517
WBC	mesa.mrna	ENSG00000226167_AP4B1-AS1	0.0179957	5.6372	1.73282e-08	63953	21772	18517
WBC	mesa.proteins	ENSG00000143369_SL006550	-0.016412	-4.9693	6.73013e-07	63953	21772	18517
WBC	mesa.mrna	ENSG00000160789_LMNA	-0.0500061	-13.7539	5.26564e-43	63953	21772	18517
WBC	mesa.mrna	ENSG00000181036_FCRL6	0.0270029	8.49538	1.99827e-17	63953	21772	18517
WBC	mesa.mrna	ENSG00000185499_MUC1	0.0204801	6.56389	5.26678e-11	63953	21772	18517
WBC	mesa.proteins	ENSG00000066294_SL008588	-0.0235655	-6.69628	2.14868e-11	63953	21772	18517
WBC	genoa.mrna	ENSG00000081721	0.0364424	8.14658	3.79367e-16	63839	21732	0
WBC	mesa.proteins	ENSG00000163220_SL004477	0.015378	5.13849	2.77454e-07	63953	21772	18517
WBC	genoa.mrna	ENSG00000143401	-0.0219186	-5.82703	5.66254e-09	63839	21732	0
WBC	genoa.mrna	ENSG00000163565	-0.0460536	-11.3524	7.58228e-30	63839	21732	0
WBC	mesa.mrna	ENSG00000117090_SLAMF1	0.0190571	5.7749	7.72156e-09	63953	21772	18517
WBC	mesa.mrna	ENSG00000198483_ANKRD35	0.0195629	5.52461	3.31007e-08	63953	21772	18517
WBC	mesa.mrna	ENSG00000171786_NHLH1	0.0178164	5.59056	2.26908e-08	63953	21772	18517
WBC	mesa.mrna	ENSG00000203865_ATP1A1-AS1	-0.0256813	-6.76398	1.34954e-11	63953	21772	18517
WBC	genoa.mrna	ENSG00000158773	-0.0382276	-9.10674	8.66565e-20	63839	21732	0
WBC	mesa.mrna	ENSG00000143434_SEMA6C	-0.0292336	-7.92673	2.27197e-15	63953	21772	18517
WBC	mesa.mrna	ENSG00000163382_NAXE	0.03621	10.5439	5.587e-26	63953	21772	18517
WBC	mesa.mrna	ENSG00000188015_S100A3	0.0391125	10.6073	2.84263e-26	63953	21772	18517
WBC	mesa.mrna	ENSG00000163191_S100A11	-0.0238592	-6.5972	4.2099e-11	63953	21772	18517
WBC	genoa.mrna	ENSG00000158710	0.0342776	9.25709	2.14733e-20	63839	21732	0
WBC	mesa.mrna	ENSG00000236263_AC234582.2	0.0183169	5.56007	2.70326e-08	63953	21772	18517
WBC	genoa.mrna	ENSG00000143624	-0.0301023	-7.60168	2.95277e-14	63839	21732	0
WBC	mesa.mrna	ENSG00000273002_AL355388.1	0.0202067	6.13984	8.29019e-10	63953	21772	18517
WBC	mesa.mrna	ENSG00000158485_CD1B	-0.0289774	-9.19034	3.98533e-20	63953	21772	18517
WBC	mesa.mrna	ENSG00000158773_USF1	0.0286972	8.559	1.15367e-17	63953	21772	18517
WBC	mesa.mrna	ENSG00000196189_SEMA4A	-0.0310309	-9.33754	1.00449e-20	63953	21772	18517
WBC	mesa.mrna	ENSG00000150337_FCGR1A	-0.0235859	-6.54779	5.86638e-11	63953	21772	18517
WBC	mesa.mrna	ENSG00000233030_AC243772.2	-0.0245179	-6.64529	3.041e-11	63953	21772	18517
WBC	genoa.mrna	ENSG00000163374	0.0244432	6.49181	8.52719e-11	63839	21732	0
WBC	mesa.mrna	ENSG00000143256_PFDN2	-0.0171054	-5.29562	1.18856e-07	63953	21772	18517
WBC	genoa.mrna	ENSG00000132676	-0.0200015	-5.28462	1.26272e-07	63839	21732	0
WBC	mesa.mrna	ENSG00000163374_YY1AP1	0.0190283	5.42977	5.65513e-08	63953	21772	18517
WBC	mesa.mrna	ENSG00000223804_AC244669.1	0.0161861	5.28129	1.28532e-07	63953	21772	18517
WBC	genoa.mrna	ENSG00000163346	0.0374031	10.6019	3.03057e-26	63839	21732	0
WBC	mesa.mrna	ENSG00000163565_IFI16	-0.0312777	-10.3803	3.13679e-25	63953	21772	18517
WBC	mesa.mrna	ENSG00000233154_LINC01762	0.0227486	5.83532	5.38448e-09	63953	21772	18517
WBC	mesa.mrna	ENSG00000163462_TRIM46	0.0410957	11.7347	8.85694e-32	63953	21772	18517
WBC	mesa.mrna	ENSG00000132196_HSD17B7	-0.0314206	-9.23666	2.58887e-20	63953	21772	18517
WBC	mesa.mrna	ENSG00000227776_AKR1D1P1	-0.0179379	-4.94239	7.72904e-07	63953	21772	18517
WBC	genoa.mrna	ENSG00000143622	0.0425507	9.94552	2.7158e-23	63839	21732	0
WBC	mesa.mrna	ENSG00000173218_VANGL1	-0.0200021	-5.86458	4.51626e-09	63953	21772	18517
WBC	genoa.mrna	ENSG00000160741	-0.01768	-5.07186	3.94761e-07	63839	21732	0
WBC	mesa.mrna	ENSG00000158864_NDUFS2	-0.017528	-5.48227	4.20872e-08	63953	21772	18517
WBC	genoa.mrna	ENSG00000162739	-0.023611	-6.17994	6.44158e-10	63839	21732	0
WBC	genoa.mrna	ENSG00000163357	-0.0244915	-7.64828	2.05796e-14	63839	21732	0
WBC	mesa.mrna	ENSG00000163154_TNFAIP8L2	0.0181892	5.27289	1.34561e-07	63953	21772	18517
MON	mesa.mrna	ENSG00000142686_C1orf216	-0.0253531	-5.40507	6.49649e-08	50383	15734	14768
WBC	mesa.mrna	ENSG00000162739_SLAMF6	0.0198152	6.03514	1.59358e-09	63953	21772	18517
WBC	mesa.mrna	ENSG00000177173_NAP1L4P1	0.0165324	4.82739	1.38529e-06	63953	21772	18517
WBC	mesa.mrna	ENSG00000066294_CD84	-0.0238234	-6.89286	5.49894e-12	63953	21772	18517
WBC	genoa.mrna	ENSG00000173218	-0.0252862	-5.81104	6.23065e-09	63839	21732	0
WBC	mesa.mrna	ENSG00000162729_IGSF8	-0.0192691	-6.05884	1.37578e-09	63953	21772	18517
WBC	mesa.mrna	ENSG00000160691_SHC1	-0.0443258	-10.7963	3.70339e-27	63953	21772	18517
WBC	mesa.mrna	ENSG00000246203_AL353807.3	0.0273156	7.6865	1.52526e-14	63953	21772	18517
WBC	mesa.mrna	ENSG00000179914_ITLN1	-0.0217444	-6.40099	1.55022e-10	63953	21772	18517
WBC	genoa.mrna	ENSG00000162746	0.0304669	7.91958	2.41164e-15	63839	21732	0
WBC	mesa.mrna	ENSG00000163534_FCRL1	0.0138593	4.885	1.03584e-06	63953	21772	18517
WBC	mesa.mrna	ENSG00000196154_S100A4	0.0275354	8.05766	7.85858e-16	63953	21772	18517
WBC	mesa.mrna	ENSG00000234222_LIX1L-AS1	0.0158052	4.74634	2.07408e-06	63953	21772	18517
WBC	mesa.mrna	ENSG00000272668_AL590560.3	0.0250206	7.50398	6.23978e-14	63953	21772	18517
WBC	mesa.mrna	ENSG00000272031_ANKRD34A	0.0224916	5.90868	3.4592e-09	63953	21772	18517
WBC	genoa.mrna	ENSG00000116874	0.0237601	6.58294	4.63894e-11	63839	21732	0
WBC	mesa.proteins	ENSG00000162706_SL004804	0.0174699	5.46925	4.5297e-08	63953	21772	18517
WBC	mesa.mrna	ENSG00000122218_COPA	-0.023492	-8.41078	4.12333e-17	63953	21772	18517
WBC	mesa.mrna	ENSG00000198715_GLMP	-0.0215555	-6.68194	2.36972e-11	63953	21772	18517
WBC	genoa.mrna	ENSG00000163344	0.0304713	8.14768	3.75907e-16	63839	21732	0
WBC	mesa.mrna	ENSG00000163472_TMEM79	-0.0212248	-6.55043	5.7639e-11	63953	21772	18517
WBC	mesa.mrna	ENSG00000143621_ILF2	0.0264316	8.11878	4.75953e-16	63953	21772	18517
WBC	mesa.mrna	ENSG00000243284_VSIG8	0.0364967	10.6812	1.28701e-26	63953	21772	18517
WBC	genoa.mrna	ENSG00000160856	-0.0192447	-5.35998	8.34462e-08	63839	21732	0
WBC	mesa.mrna	ENSG00000143303_RRNAD1	0.0174059	4.79996	1.58914e-06	63953	21772	18517
WBC	mesa.mrna	ENSG00000143319_ISG20L2	-0.0160786	-5.22639	1.73183e-07	63953	21772	18517
WBC	mesa.mrna	ENSG00000163563_MNDA	-0.0197987	-6.24466	4.26347e-10	63953	21772	18517
WBC	genoa.mrna	ENSG00000169418	0.0277924	7.11268	1.14701e-12	63839	21732	0
WBC	mesa.mrna	ENSG00000143622_RIT1	-0.021089	-6.75851	1.40143e-11	63953	21772	18517
WBC	mesa.mrna	ENSG00000177807_KCNJ10	0.0249977	7.53746	4.83071e-14	63953	21772	18517
WBC	mesa.mrna	ENSG00000275538_RNVU1-19	0.0209442	6.00247	1.94981e-09	63953	21772	18517
WBC	mesa.mrna	ENSG00000270882_H4C14	-0.0206624	-6.32386	2.56139e-10	63953	21772	18517
WBC	mesa.mrna	ENSG00000134256_CD101	0.0158448	5.29593	1.18653e-07	63953	21772	18517
WBC	mesa.mrna	ENSG00000228863_AL121985.1	-0.0226935	-7.00072	2.56187e-12	63953	21772	18517
WBC	mesa.mrna	ENSG00000134250_NOTCH2	0.0179997	5.02386	5.07257e-07	63953	21772	18517
WBC	mesa.mrna	ENSG00000158887_MPZ	0.0170427	4.8066	1.5373e-06	63953	21772	18517
WBC	mesa.mrna	ENSG00000125459_MSTO1	-0.0173362	-5.31399	1.07471e-07	63953	21772	18517
WBC	genoa.mrna	ENSG00000143368	0.0207704	5.56037	2.70006e-08	63839	21732	0
WBC	genoa.mrna	ENSG00000132718	-0.0216767	-6.30265	2.94015e-10	63839	21732	0
WBC	mesa.mrna	ENSG00000160781_PAQR6	-0.0193672	-6.04364	1.51182e-09	63953	21772	18517
WBC	genoa.mrna	ENSG00000182134	0.0196396	4.97891	6.40681e-07	63839	21732	0
WBC	mesa.mrna	ENSG00000143127_ITGA10	0.0167381	5.32737	9.98536e-08	63953	21772	18517
WBC	mesa.proteins	ENSG00000160712_SL001943	0.0239124	7.33293	2.26797e-13	63953	21772	18517
WBC	mesa.mrna	ENSG00000158488_CD1E	-0.0303865	-9.58569	9.37608e-22	63953	21772	18517
WBC	mesa.mrna	ENSG00000197747_S100A10	-0.0195406	-6.02637	1.68241e-09	63953	21772	18517
WBC	mesa.mrna	ENSG00000158710_TAGLN2	-0.0443777	-12.6073	2.0475e-36	63953	21772	18517
WBC	mesa.mrna	ENSG00000143061_IGSF3	-0.0236784	-6.9906	2.75347e-12	63953	21772	18517
WBC	genoa.mrna	ENSG00000143297	0.033843	8.53227	1.45808e-17	63839	21732	0
WBC	mesa.mrna	ENSG00000143252_SDHC	0.0174397	5.05214	4.37632e-07	63953	21772	18517
WBC	genoa.mrna	ENSG00000143554	-0.0188495	-5.23646	1.6407e-07	63839	21732	0
WBC	mesa.mrna	ENSG00000067208_EVI5	0.0152992	4.97666	6.47938e-07	63953	21772	18517
WBC	mesa.mrna	ENSG00000215845_TSTD1	0.0275201	7.99845	1.2728e-15	63953	21772	18517
WBC	mesa.mrna	ENSG00000134262_AP4B1	0.0180692	5.37514	7.66884e-08	63953	21772	18517
WBC	mesa.mrna	ENSG00000271601_LIX1L	0.0284869	8.08701	6.17983e-16	63953	21772	18517
WBC	genoa.mrna	ENSG00000197747	-0.0168308	-4.83651	1.32368e-06	63839	21732	0
WBC	genoa.mrna	ENSG00000183856	-0.0374159	-9.36327	7.91046e-21	63839	21732	0
WBC	mesa.mrna	ENSG00000065183_WDR3	0.018297	4.89211	9.99072e-07	63953	21772	18517
WBC	genoa.mrna	ENSG00000143621	0.020848	5.61102	2.0176e-08	63839	21732	0
WBC	mesa.mrna	ENSG00000132676_DAP3	0.0175602	5.06485	4.09426e-07	63953	21772	18517
WBC	genoa.mrna	ENSG00000116521	-0.0242255	-6.47035	9.82991e-11	63839	21732	0
WBC	mesa.mrna	ENSG00000158716_DUSP23	0.0266453	7.64989	2.02861e-14	63953	21772	18517
WBC	mesa.mrna	ENSG00000162747_FCGR3B	-0.0224026	-8.15262	3.60033e-16	63953	21772	18517
WBC	mesa.mrna	ENSG00000265241_RBM8A	0.0339594	8.13585	4.13519e-16	63953	21772	18517
WBC	genoa.mrna	ENSG00000132716	-0.0205721	-7.09367	1.31608e-12	63839	21732	0
WBC	mesa.mrna	ENSG00000134201_GSTM5	-0.0160945	-4.92071	8.63611e-07	63953	21772	18517
WBC	mesa.mrna	ENSG00000236137_AL445231.1	0.0235018	7.58833	3.26731e-14	63953	21772	18517
WBC	mesa.mrna	ENSG00000162723_SLAMF9	-0.0491211	-14.0934	4.58644e-45	63953	21772	18517
WBC	mesa.mrna	ENSG00000227741_AL121987.2	-0.018095	-5.62724	1.83588e-08	63953	21772	18517
WBC	mesa.mrna	ENSG00000198952_SMG5	-0.0209614	-6.46806	9.97084e-11	63953	21772	18517
WBC	genoa.mrna	ENSG00000196189	0.0166843	4.8653	1.14483e-06	63839	21732	0
WBC	genoa.mrna	ENSG00000160818	0.0344032	8.67616	4.16367e-18	63839	21732	0
WBC	genoa.mrna	ENSG00000253831	-0.0321348	-8.04481	8.74743e-16	63839	21732	0
WBC	mesa.mrna	ENSG00000273373_AL355488.1	0.0168767	4.91565	8.86224e-07	63953	21772	18517
WBC	mesa.proteins	ENSG00000143196_SL008178	-0.0177612	-5.38976	7.07048e-08	63953	21772	18517
WBC	genoa.mrna	ENSG00000163468	0.0234519	6.29656	3.05792e-10	63839	21732	0
WBC	mesa.mrna	ENSG00000116586_LAMTOR2	-0.0427122	-12.0033	3.59272e-33	63953	21772	18517
WBC	mesa.mrna	ENSG00000188004_SNHG28	0.0244305	7.63017	2.36426e-14	63953	21772	18517
WBC	mesa.mrna	ENSG00000179639_FCER1A	0.0359584	11.7553	6.94656e-32	63953	21772	18517
WBC	mesa.mrna	ENSG00000122223_CD244	-0.0173992	-5.27362	1.34027e-07	63953	21772	18517
WBC	mesa.mrna	ENSG00000143590_EFNA3	0.0225298	6.80648	1.00551e-11	63953	21772	18517
WBC	mesa.mrna	ENSG00000256374_PPIAL4D	-0.0203414	-6.52633	6.77099e-11	63953	21772	18517
WBC	mesa.mrna	ENSG00000122224_LY9	0.0192235	5.68243	1.3315e-08	63953	21772	18517
WBC	mesa.proteins	ENSG00000197956_SL004827	-0.0370838	-10.0832	6.72027e-24	63953	21772	18517
WBC	mesa.mrna	ENSG00000158769_F11R	0.021003	6.82721	8.70525e-12	63953	21772	18517
WBC	mesa.mrna	ENSG00000143554_SLC27A3	-0.0177345	-5.26051	1.43942e-07	63953	21772	18517
WBC	mesa.mrna	ENSG00000224950_AL390066.2	0.0236855	7.57627	3.58548e-14	63953	21772	18517
WBC	mesa.mrna	ENSG00000132716_DCAF8	0.026506	7.96802	1.62852e-15	63953	21772	18517
WBC	mesa.mrna	ENSG00000143401_ANP32E	-0.0219022	-5.84323	5.13493e-09	63953	21772	18517
WBC	genoa.mrna	ENSG00000163155	-0.0292609	-7.23488	4.69833e-13	63839	21732	0
WBC	mesa.proteins	ENSG00000136689_SL001990	-0.0167275	-5.52492	3.30424e-08	63953	21772	18517
MON	mesa.mrna	ENSG00000144224_UBXN4	-0.0223834	-5.135	2.82797e-07	50383	15734	14768
WBC	mesa.mrna	ENSG00000273302_AC016747.3	-0.0153551	-4.87951	1.06505e-06	63953	21772	18517
WBC	mesa.mrna	ENSG00000136536_MARCHF7	-0.0168122	-5.35377	8.6321e-08	63953	21772	18517
WBC	genoa.mrna	ENSG00000136689	-0.0184575	-5.3445	9.08977e-08	63839	21732	0
WBC	mesa.mrna	ENSG00000115548_KDM3A	0.0154436	4.95779	7.141e-07	63953	21772	18517
EOS	mesa.mrna	ENSG00000076003_MCM6	0.0207218	4.92689	8.37116e-07	51326	14593	16319
MON	mesa.mrna	ENSG00000076003_MCM6	0.0228167	5.367	8.02746e-08	50383	15734	14768
WBC	mesa.mrna	ENSG00000115232_ITGA4	-0.026607	-8.6782	4.07747e-18	63953	21772	18517
EOS	mesa.mrna	ENSG00000226806_LCT-AS1	0.0203816	5.00507	5.59565e-07	51326	14593	16319
MON	mesa.mrna	ENSG00000226806_LCT-AS1	0.0224962	5.47816	4.31041e-08	50383	15734	14768
WBC	mesa.mrna	ENSG00000188452_CERKL	-0.0249407	-8.08655	6.20303e-16	63953	21772	18517
MON	mesa.mrna	ENSG00000119801_YPEL5	0.0205286	4.8624	1.16188e-06	50383	15734	14768
WBC	genoa.mrna	ENSG00000004534	-0.0173526	-5.01699	5.25932e-07	63839	21732	0
WBC	mesa.mrna	ENSG00000173705_SUSD5	0.0175944	4.88814	1.01942e-06	63953	21772	18517
WBC	mesa.mrna	ENSG00000004534_RBM6	-0.017356	-5.287	1.24588e-07	63953	21772	18517
WBC	mesa.mrna	ENSG00000163902_RPN1	-0.0193521	-6.18904	6.07555e-10	63953	21772	18517
WBC	mesa.mrna	ENSG00000047365_ARAP2	-0.0168462	-5.11622	3.12272e-07	63953	21772	18517
EOS	mesa.mrna	ENSG00000014824_SLC30A9	-0.0201018	-4.77939	1.76131e-06	51326	14593	16319
MON	mesa.mrna	ENSG00000014824_SLC30A9	-0.0266705	-6.31284	2.75371e-10	50383	15734	14768
MON	mesa.mrna	ENSG00000039319_ZFYVE16	-0.0202536	-5.29564	1.18908e-07	50383	15734	14768
WBC	mesa.mrna	ENSG00000197375_SLC22A5	0.0165108	5.13483	2.8291e-07	63953	21772	18517
WBC	mesa.mrna	ENSG00000112941_TENT4A	-0.0216812	-5.74707	9.10556e-09	63953	21772	18517
WBC	genoa.mrna	ENSG00000186470	0.018766	5.81142	6.21632e-09	63839	21732	0
MON	mesa.mrna	ENSG00000146232_NFKBIE	0.0209427	5.09982	3.40735e-07	50383	15734	14768
MON	mesa.mrna	ENSG00000124688_MAD2L1BP	0.0260806	5.59378	2.2289e-08	50383	15734	14768
WBC	mesa.mrna	ENSG00000186470_BTN3A2	0.0191589	6.00991	1.8624e-09	63953	21772	18517
MON	mesa.mrna	ENSG00000153790_C7orf31	-0.0192329	-5.00283	5.66131e-07	50383	15734	14768
MON	mesa.mrna	ENSG00000106245_BUD31	0.0210283	5.18542	2.16042e-07	50383	15734	14768
WBC	mesa.mrna	ENSG00000153814_JAZF1	-0.020953	-6.40519	1.50816e-10	63953	21772	18517
WBC	mesa.mrna	ENSG00000146592_CREB5	-0.0292539	-9.43667	3.92372e-21	63953	21772	18517
WBC	mesa.mrna	ENSG00000234336_JAZF1-AS1	-0.0211895	-6.5388	6.22977e-11	63953	21772	18517
WBC	mesa.mrna	ENSG00000198121_LPAR1	0.014682	4.77533	1.79656e-06	63953	21772	18517
WBC	genoa.mrna	ENSG00000185875	0.0167722	5.67699	1.37525e-08	63839	21732	0
WBC	mesa.mrna	ENSG00000107798_LIPA	0.0153581	4.87704	1.07849e-06	63953	21772	18517
WBC	mesa.mrna	ENSG00000260314_MRC1	0.0154584	4.87281	1.10182e-06	63953	21772	18517
WBC	mesa.mrna	ENSG00000274124_AC074029.3	-0.0157217	-4.89057	1.00695e-06	63953	21772	18517
WBC	genoa.mrna	ENSG00000133641	0.0183744	4.87099	1.11238e-06	63839	21732	0
MON	mesa.mrna	ENSG00000247853_AC006064.2	0.0177388	4.9278	8.33226e-07	50383	15734	14768
WBC	mesa.mrna	ENSG00000257595_LINC02356	-0.0168936	-4.88399	1.04116e-06	63953	21772	18517
MON	mesa.proteins	ENSG00000111669_SL004812	-0.0180515	-4.94542	7.61308e-07	50383	15734	14768
WBC	mesa.mrna	ENSG00000166165_CKB	0.0164565	5.20135	1.98218e-07	63953	21772	18517
EOS	mesa.mrna	ENSG00000254718_AL157756.1	-0.021411	-4.88821	1.01948e-06	51326	14593	16319
MON	mesa.mrna	ENSG00000254718_AL157756.1	-0.0234276	-5.3622	8.24411e-08	50383	15734	14768
MON	mesa.mrna	ENSG00000171723_GPHN	0.0264531	5.84236	5.16627e-09	50383	15734	14768
MON	mesa.mrna	ENSG00000140995_DEF8	0.0217944	5.40108	6.64273e-08	50383	15734	14768
WBC	mesa.mrna	ENSG00000169180_XPO6	-0.0189889	-5.47996	4.2641e-08	63953	21772	18517
WBC	mesa.mrna	ENSG00000161405_IKZF3	-0.0314219	-9.96958	2.12169e-23	63953	21772	18517
WBC	mesa.mrna	ENSG00000186075_ZPBP2	-0.0327636	-10.424	1.98406e-25	63953	21772	18517
WBC	genoa.mrna	ENSG00000008838	-0.0482729	-14.5022	1.3362e-47	63839	21732	0
WBC	mesa.mrna	ENSG00000167914_GSDMA	-0.0158838	-5.1402	2.74943e-07	63953	21772	18517
WBC	mesa.mrna	ENSG00000161395_PGAP3	0.0179339	5.4839	4.17012e-08	63953	21772	18517
WBC	genoa.mrna	ENSG00000186075	-0.0254351	-7.49213	6.84116e-14	63839	21732	0
WBC	mesa.mrna	ENSG00000264968_AC090844.2	-0.0428336	-15.215	3.20291e-52	63953	21772	18517
MON	mesa.mrna	ENSG00000167881_SRP68	-0.0178337	-5.1888	2.1216e-07	50383	15734	14768
MON	mesa.mrna	ENSG00000182473_EXOC7	0.0166377	5.27381	1.33965e-07	50383	15734	14768
WBC	mesa.mrna	ENSG00000073605_GSDMB	0.0282616	9.20055	3.62448e-20	63953	21772	18517
WBC	mesa.mrna	ENSG00000108344_PSMD3	0.0572339	18.2792	1.58527e-74	63953	21772	18517
WBC	mesa.mrna	ENSG00000173991_TCAP	0.0174027	5.59113	2.26163e-08	63953	21772	18517
WBC	genoa.mrna	ENSG00000073605	0.0296672	8.61624	7.03434e-18	63839	21732	0
WBC	mesa.mrna	ENSG00000266208_AC080112.2	0.0167378	5.89778	3.69566e-09	63953	21772	18517
WBC	genoa.mrna	ENSG00000161395	0.0264785	7.03938	1.94541e-12	63839	21732	0
WBC	mesa.mrna	ENSG00000068137_PLEKHH3	0.0159467	4.98579	6.1807e-07	63953	21772	18517
WBC	genoa.mrna	ENSG00000131748	0.0165951	5.08025	3.77736e-07	63839	21732	0
WBC	mesa.mrna	ENSG00000108349_CASC3	0.0203219	6.06636	1.31291e-09	63953	21772	18517
WBC	genoa.mrna	ENSG00000172057	0.0298118	8.66268	4.68636e-18	63839	21732	0
WBC	mesa.mrna	ENSG00000172057_ORMDL3	0.0302907	9.80122	1.13776e-22	63953	21772	18517
WBC	mesa.mrna	ENSG00000008838_MED24	-0.0554363	-17.7806	1.27127e-70	63953	21772	18517
WBC	mesa.mrna	ENSG00000131748_STARD3	0.0163873	5.57786	2.44092e-08	63953	21772	18517
WBC	mesa.mrna	ENSG00000132471_WBP2	-0.0162687	-4.82468	1.40425e-06	63953	21772	18517
WBC	mesa.mrna	ENSG00000267655_AC125437.1	-0.0172928	-5.21842	1.808e-07	63953	21772	18517
WBC	mesa.mrna	ENSG00000232871_SEC1P	0.0196187	5.32014	1.03901e-07	63953	21772	18517
WBC	mesa.mrna	ENSG00000127527_EPS15L1	0.0153663	4.78468	1.71493e-06	63953	21772	18517
WBC	mesa.mrna	ENSG00000063176_SPHK2	-0.0159664	-4.7409	2.13054e-06	63953	21772	18517
WBC	mesa.mrna	ENSG00000063180_CA11	-0.0168285	-5.18407	2.17495e-07	63953	21772	18517
WBC	mesa.proteins	ENSG00000105383_SL005215	0.0206934	6.08972	1.13499e-09	63953	21772	18517
WBC	mesa.mrna	ENSG00000280332_AC020917.4	-0.0167799	-4.98506	6.20414e-07	63953	21772	18517
WBC	genoa.mrna	ENSG00000175489	-0.0185545	-5.17624	2.26914e-07	63839	21732	0
WBC	mesa.mrna	ENSG00000175489_LRRC25	-0.0164303	-5.07572	3.86686e-07	63953	21772	18517

### Sheet: S11
Table S11 T/PWAS chi-square statistics association with genes' constraint adjusted for phenotype and study
Method	Score	Estimate (Beta)	Statistic	One-sided P-value
SuShiE	pLI	0.00107974	3.4085	0.000326733
	LOEUF	-0.00177459	-4.70452	1.27403e-06
	s_het	0.000170603	1.81299	0.0349183
	RVIS	-0.00127771	-1.53778	0.0620526
	EDS	-3.21801e-05	-0.261229	0.396958
SuSiE	pLI	0.000574731	1.76694	0.0386206
	LOEUF	-0.00110497	-2.82503	0.00236432
	s_het	6.41072e-05	0.672469	0.250643
	RVIS	-0.000715901	-0.814326	0.20773
	EDS	-7.84119e-05	-0.607982	0.2716
